# Shared Genetics of Hypertension and Preeclampsia Converges on Immune Regulation

**DOI:** 10.64898/2026.05.05.26352450

**Authors:** Mohammed A. Farahat, Malak Abbas, Mileati Melese, Amadou Gaye¹

## Abstract

**Background:** Hypertension and preeclampsia are clinically distinct, yet biologically related conditions characterized by vascular dysfunction and elevated cardiovascular risk. Although genome-wide association studies (GWAS) have identified loci associated with blood pressure traits and preeclampsia, the functional mechanisms linking shared variants to gene regulation and clinical phenotypes remain unclear.

**Methods:** We integrated GWAS summary statistics for hypertension, systolic blood pressure (SBP), diastolic blood pressure (DBP), and preeclampsia to identify shared variants (p ≤ 1×10⁻⁴). Cis-expression quantitative trait loci (eQTL) analyses were performed in whole blood using RNA-seq data from 180 African American women. Significant associations (FDR ≤ 0.05) were evaluated for replication across vascular, metabolic, and endocrine tissues in the Genotype-Tissue Expression (GTEx) project. Associations between gene expression and blood pressure traits were also assessed.

**Results:** We identified 4,792 shared GWAS variants, of which 4,663 were tested in eQTL analyses, yielding 1,837 significant variant-gene associations across 78 genes. Replication in GTEx confirmed 645 associations involving 24 genes, many showing cross-tissue regulatory effects. Three genes (C4B, HLA-C, and HLA-DQB1) demonstrated convergent evidence across GWAS, gene regulation, and expression-trait analyses. C4B expression was positively associated with hypertension and SBP, while HLA-C showed consistent negative associations with hypertension, SBP, and DBP. HLA-DQB1 expression was specifically associated with DBP, suggesting trait-specific effects.

**Conclusions:** These findings highlight immune-related pathways as key mediators linking hypertension and preeclampsia. Integrating genetic, transcriptomic, and phenotypic data provides a framework for identifying functionally relevant loci and advancing mechanistic insights into cardiometabolic and pregnancy-related disorders.

**GRAPHICAL ABSTRACT:** 

**Shared genetic variants across hypertension, blood pressure traits, and preeclampsia converge on immune regulatory genes linking gene regulation to clinical phenotypes.**

GWAS summary statistics for hypertension, SBP, DBP, and preeclampsia were intersected to identify 4,792 shared variants, of which 4,663 were tested in cis-eQTL analyses in whole blood from 180 African American women (*left*). Shared variants regulate immune-related genes through cis-eQTL effects, yielding 1,837 associations involving 78 genes (FDR ≤ 0.05). Three convergent genes emerged: C4B (upregulated), HLA-C (downregulated), and HLA-DQB1 (upregulated), with 645 associations involving 24 genes replicated across eight tissues in GTEx (*center*). Expression-trait analyses confirmed that C4B expression was positively associated with hypertension and SBP, HLA-C expression was negatively associated with hypertension, SBP, and DBP, and HLA-DQB1 expression was specifically associated with DBP. These genes implicate complement activation, antigen presentation, and adaptive immunity as shared mechanisms contributing to vascular dysfunction in both hypertension and preeclampsia.

eQTL indicates expression quantitative trait locus; FDR, false discovery rate; GTEx, Genotype-Tissue Expression project; SBP, systolic blood pressure; DBP, diastolic blood pressure; APC, antigen-presenting cell; TCR, T-cell receptor; MHC, major histocompatibility complex.

## Supplementary Material for "Shared Genetics of Hypertension and Preeclampsia Converges on Immune Regulation"

### Sheet: Table S1
eQTL	MAF	A1	A2	Chromosome	Position (Build 38)	Ensembl ID	Gene Symbol	Beta	P	FDR
rs9268851	0.1389	A	G	6	32461805	ENSG00000198502	HLA-DRB5	120.42	1.69869e-56	2.32965e-51
rs9269047	0.1417	C	G	6	32471006	ENSG00000198502	HLA-DRB5	116.332	1.5857e-55	1.08734e-50
rs9271347	0.1444	A	G	6	32615766	ENSG00000198502	HLA-DRB5	114.278	1.41997e-52	3.04679e-48
rs9271353	0.1444	T	C	6	32616237	ENSG00000198502	HLA-DRB5	114.278	1.41997e-52	3.04679e-48
rs9271354	0.1444	C	T	6	32616289	ENSG00000198502	HLA-DRB5	114.278	1.41997e-52	3.04679e-48
rs3129757	0.1444	A	C	6	32616832	ENSG00000198502	HLA-DRB5	114.278	1.41997e-52	3.04679e-48
rs9271423	0.1397	G	T	6	32620120	ENSG00000198502	HLA-DRB5	118.613	1.55512e-52	3.04679e-48
rs3997873	0.1425	G	T	6	32612946	ENSG00000198502	HLA-DRB5	114.62	8.78902e-52	1.20536e-47
rs9271413	0.1425	G	A	6	32619991	ENSG00000198502	HLA-DRB5	114.62	8.78902e-52	1.20536e-47
rs9271421	0.1425	T	C	6	32620082	ENSG00000198502	HLA-DRB5	114.62	8.78902e-52	1.20536e-47
rs9271069	0.1472	A	G	6	32607923	ENSG00000198502	HLA-DRB5	110.932	2.49733e-51	3.11358e-47
rs9271481	0.1397	A	G	6	32621100	ENSG00000198502	HLA-DRB5	117.712	8.73962e-51	9.98822e-47
rs1049213	0.3	A	G	6	32659996	ENSG00000179344	HLA-DQB1	108.699	2.41103e-50	2.54352e-46
rs9271065	0.1472	C	G	6	32607842	ENSG00000198502	HLA-DRB5	112.234	4.10931e-50	4.02548e-46
rs9271351	0.1453	C	G	6	32616083	ENSG00000198502	HLA-DRB5	108.933	1.88331e-47	1.7219e-43
rs2853951	0.25	C	T	6	31268338	ENSG00000204525	HLA-C	356.519	3.66847e-40	3.14443e-36
rs9272339	0.4326	A	G	6	32636497	ENSG00000179344	HLA-DQB1	90.9084	2.33487e-39	1.88361e-35
rs9264443	0.1591	T	C	6	31263328	ENSG00000204525	HLA-C	423.461	2.87537e-39	2.19078e-35
rs9264413	0.1667	C	T	6	31262153	ENSG00000204525	HLA-C	422.713	4.7535e-38	3.25957e-34
rs9264533	0.1667	T	C	6	31266717	ENSG00000204525	HLA-C	422.713	4.7535e-38	3.25957e-34
rs9271347	0.1444	A	G	6	32615766	ENSG00000196126	HLA-DRB1	128.58	7.56819e-36	4.32471e-32
rs9271353	0.1444	T	C	6	32616237	ENSG00000196126	HLA-DRB1	128.58	7.56819e-36	4.32471e-32
rs9271354	0.1444	C	T	6	32616289	ENSG00000196126	HLA-DRB1	128.58	7.56819e-36	4.32471e-32
rs3129757	0.1444	A	C	6	32616832	ENSG00000196126	HLA-DRB1	128.58	7.56819e-36	4.32471e-32
rs9271069	0.1472	A	G	6	32607923	ENSG00000196126	HLA-DRB1	125.5	8.36239e-36	4.58741e-32
rs3095256	0.1722	A	G	6	31253796	ENSG00000204525	HLA-C	409.407	6.13958e-35	3.23849e-31
rs3997873	0.1425	G	T	6	32612946	ENSG00000196126	HLA-DRB1	128.31	6.9292e-35	3.27689e-31
rs9271413	0.1425	G	A	6	32619991	ENSG00000196126	HLA-DRB1	128.31	6.9292e-35	3.27689e-31
rs9271421	0.1425	T	C	6	32620082	ENSG00000196126	HLA-DRB1	128.31	6.9292e-35	3.27689e-31
rs9271423	0.1397	G	T	6	32620120	ENSG00000196126	HLA-DRB1	132.083	1.06185e-34	4.8542e-31
rs9273429	0.3361	G	A	6	32659679	ENSG00000179344	HLA-DQB1	97.0925	1.62545e-34	7.19101e-31
rs9271065	0.1472	C	G	6	32607842	ENSG00000196126	HLA-DRB1	126.077	2.16602e-34	9.28303e-31
rs9271481	0.1397	A	G	6	32621100	ENSG00000196126	HLA-DRB1	131.285	5.40747e-34	2.24728e-30
rs3135384	0.1676	A	G	6	32452182	ENSG00000198502	HLA-DRB5	99.4361	1.38158e-33	5.57282e-30
rs2523599	0.3	C	G	6	31273315	ENSG00000204525	HLA-C	329.295	2.30325e-33	9.02506e-30
rs9269047	0.1417	C	G	6	32471006	ENSG00000196126	HLA-DRB1	125.301	1.17771e-32	4.48656e-29
rs9271351	0.1453	C	G	6	32616083	ENSG00000196126	HLA-DRB1	121.934	1.28739e-32	4.77184e-29
rs9268851	0.1389	A	G	6	32461805	ENSG00000196126	HLA-DRB1	128.879	2.01481e-32	7.27154e-29
rs3135002	0.2556	A	C	6	32700662	ENSG00000179344	HLA-DQB1	99.1542	5.94521e-31	1.98866e-27
rs3134969	0.2556	C	G	6	32706250	ENSG00000179344	HLA-DQB1	99.1542	5.94521e-31	1.98866e-27
rs3134968	0.2556	A	G	6	32706282	ENSG00000179344	HLA-DQB1	99.1542	5.94521e-31	1.98866e-27
rs3129776	0.2558	C	T	6	32675204	ENSG00000179344	HLA-DQB1	101.933	5.21647e-30	1.70335e-26
rs2395232	0.26	A	G	6	32672440	ENSG00000179344	HLA-DQB1	95.4977	1.1442e-29	3.6493e-26
rs9271363	0.1788	G	C	6	32618955	ENSG00000198502	HLA-DRB5	86.1592	2.17868e-28	6.79074e-25
rs9273342	0.2	T	G	6	32655666	ENSG00000198502	HLA-DRB5	83.6983	2.94371e-28	8.97139e-25
rs9272339	0.4326	A	G	6	32636497	ENSG00000196735	HLA-DQA1	44.1701	5.6367e-28	1.68052e-24
rs174559	0.08611	A	G	11	61814184	ENSG00000134824	FADS2	7.84956	1.71086e-27	4.99221e-24
rs3135384	0.1676	A	G	6	32452182	ENSG00000196126	HLA-DRB1	116.083	2.00503e-27	5.72872e-24
rs3129895	0.2083	A	G	6	32453450	ENSG00000198502	HLA-DRB5	85.4748	2.1649e-27	6.05925e-24
6:32616053_A,G	0.2083	A	G	6	32616053	ENSG00000198502	HLA-DRB5	79.5565	1.33989e-26	3.67515e-23
rs9268807	0.2039	C	G	6	32456138	ENSG00000198502	HLA-DRB5	85.7085	8.94027e-26	2.40413e-22
rs9273032	0.2083	A	G	6	32644083	ENSG00000198502	HLA-DRB5	81.7696	1.35975e-25	3.58619e-22
rs3104376	0.2877	T	C	6	32632226	ENSG00000179344	HLA-DQB1	88.0587	1.73925e-25	4.50053e-22
rs9273076	0.2067	T	C	6	32644524	ENSG00000198502	HLA-DRB5	81.6014	3.31456e-25	8.418e-22
rs3130695	0.1983	A	G	6	31243273	ENSG00000204525	HLA-C	342.745	4.99858e-24	1.24641e-20
rs4959030	0.2111	A	G	6	32623974	ENSG00000198502	HLA-DRB5	78.1652	5.3177e-24	1.25513e-20
rs9271687	0.2111	A	G	6	32625208	ENSG00000198502	HLA-DRB5	78.1652	5.3177e-24	1.25513e-20
rs3132497	0.2	G	T	6	31240814	ENSG00000204525	HLA-C	341.273	5.85724e-24	1.25513e-20
rs3095249	0.2	C	T	6	31241468	ENSG00000204525	HLA-C	341.273	5.85724e-24	1.25513e-20
rs3130408	0.2	G	A	6	31246014	ENSG00000204525	HLA-C	341.273	5.85724e-24	1.25513e-20
rs3134756	0.2	C	T	6	31247096	ENSG00000204525	HLA-C	341.273	5.85724e-24	1.25513e-20
rs3130433	0.2	A	G	6	31251861	ENSG00000204525	HLA-C	341.273	5.85724e-24	1.25513e-20
rs4473905	0.2	T	C	6	31252592	ENSG00000204525	HLA-C	341.273	5.85724e-24	1.25513e-20
rs3130438	0.2	T	C	6	31253245	ENSG00000204525	HLA-C	341.273	5.85724e-24	1.25513e-20
rs2596478	0.1433	C	T	6	31360084	ENSG00000234745	HLA-B	673.977	6.34092e-24	1.33787e-20
rs4959108	0.2095	G	A	6	32624145	ENSG00000198502	HLA-DRB5	77.9573	1.24631e-23	2.58975e-20
rs17612503	0.2045	G	C	6	32647095	ENSG00000198502	HLA-DRB5	81.7165	1.81392e-23	3.50616e-20
rs174544	0.1	A	C	11	61800281	ENSG00000134824	FADS2	6.95907	1.81515e-23	3.50616e-20
rs174549	0.1	A	G	11	61803910	ENSG00000134824	FADS2	6.95907	1.81515e-23	3.50616e-20
rs174556	0.1	T	C	11	61813163	ENSG00000134824	FADS2	6.95907	1.81515e-23	3.50616e-20
rs174561	0.1	C	T	11	61815236	ENSG00000134824	FADS2	6.95907	1.81515e-23	3.50616e-20
rs9273384	0.2101	A	G	6	32659177	ENSG00000198502	HLA-DRB5	73.7735	2.04751e-23	3.90005e-20
rs3104376	0.2877	T	C	6	32632226	ENSG00000198502	HLA-DRB5	71.5206	3.47468e-22	6.52783e-19
rs174537	0.1056	T	G	11	61785208	ENSG00000134824	FADS2	6.5583	2.65033e-21	4.37924e-18
rs102274	0.1056	C	T	11	61790354	ENSG00000134824	FADS2	6.5583	2.65033e-21	4.37924e-18
rs174545	0.1056	G	C	11	61801834	ENSG00000134824	FADS2	6.5583	2.65033e-21	4.37924e-18
rs174546	0.1056	T	C	11	61802358	ENSG00000134824	FADS2	6.5583	2.65033e-21	4.37924e-18
rs174547	0.1056	C	T	11	61803311	ENSG00000134824	FADS2	6.5583	2.65033e-21	4.37924e-18
rs174550	0.1056	C	T	11	61804006	ENSG00000134824	FADS2	6.5583	2.65033e-21	4.37924e-18
rs174553	0.1056	G	A	11	61807686	ENSG00000134824	FADS2	6.5583	2.65033e-21	4.37924e-18
rs174554	0.1056	G	A	11	61811991	ENSG00000134824	FADS2	6.5583	2.65033e-21	4.37924e-18
rs174562	0.1056	G	A	11	61817672	ENSG00000134824	FADS2	6.5583	2.65033e-21	4.37924e-18
rs174568	0.1056	T	C	11	61826344	ENSG00000134824	FADS2	6.5583	2.65033e-21	4.37924e-18
rs35473591	0.1061	CT	C	11	61818856	ENSG00000134824	FADS2	6.55181	3.13708e-21	5.1218e-18
rs9273375	0.2143	G	C	6	32659009	ENSG00000198502	HLA-DRB5	71.1718	3.96815e-21	6.40244e-18
rs3129895	0.2083	A	G	6	32453450	ENSG00000196126	HLA-DRB1	96.7745	4.12888e-21	6.58432e-18
rs76388981	0.3775	A	G	6	32489236	ENSG00000198502	HLA-DRB5	62.2735	6.92019e-21	1.09088e-17
rs143728465	0.1278	G	C	6	26208413	ENSG00000274750	H3C6	2.15042	1.02247e-20	1.41642e-17
rs79988778	0.1278	T	G	6	26210393	ENSG00000274750	H3C6	2.15042	1.02247e-20	1.41642e-17
rs11755618	0.1278	G	A	6	26215574	ENSG00000274750	H3C6	2.15042	1.02247e-20	1.41642e-17
rs11751062	0.1278	T	C	6	26215937	ENSG00000274750	H3C6	2.15042	1.02247e-20	1.41642e-17
rs11753717	0.1278	C	G	6	26219974	ENSG00000274750	H3C6	2.15042	1.02247e-20	1.41642e-17
rs11754368	0.1278	A	G	6	26220945	ENSG00000274750	H3C6	2.15042	1.02247e-20	1.41642e-17
rs79759076	0.1278	G	C	6	26223466	ENSG00000274750	H3C6	2.15042	1.02247e-20	1.41642e-17
rs74928264	0.1278	G	C	6	26224115	ENSG00000274750	H3C6	2.15042	1.02247e-20	1.41642e-17
rs79308455	0.1278	G	A	6	26224149	ENSG00000274750	H3C6	2.15042	1.02247e-20	1.41642e-17
rs56119218	0.1278	A	C	6	26225653	ENSG00000274750	H3C6	2.15042	1.02247e-20	1.41642e-17
rs11757549	0.1278	A	G	6	26231380	ENSG00000274750	H3C6	2.15042	1.02247e-20	1.41642e-17
rs16891464	0.1278	G	A	6	26235072	ENSG00000274750	H3C6	2.15042	1.02247e-20	1.41642e-17
rs7449932	0.2139	C	T	6	31252467	ENSG00000204525	HLA-C	313.409	1.26733e-20	1.72086e-17
rs7452529	0.2139	T	A	6	31252476	ENSG00000204525	HLA-C	313.409	1.26733e-20	1.72086e-17
rs78653353	0.1285	G	A	6	26208689	ENSG00000274750	H3C6	2.14537	1.46546e-20	1.95125e-17
rs78759249	0.1285	A	G	6	26208728	ENSG00000274750	H3C6	2.14537	1.46546e-20	1.95125e-17
rs41266811	0.1285	C	T	6	26216428	ENSG00000274750	H3C6	2.14496	1.5073e-20	1.98766e-17
rs9264190	0.2111	T	C	6	31252425	ENSG00000204525	HLA-C	312.658	1.85797e-20	2.42675e-17
6:32616053_A,G	0.2083	A	G	6	32616053	ENSG00000196126	HLA-DRB1	89.7808	2.11404e-20	2.73517e-17
rs111420263	0.1306	T	C	6	26191865	ENSG00000274750	H3C6	2.11727	3.19457e-20	3.98287e-17
rs79395516	0.1306	A	G	6	26194125	ENSG00000274750	H3C6	2.11727	3.19457e-20	3.98287e-17
rs7775052	0.1306	A	G	6	26197579	ENSG00000274750	H3C6	2.11727	3.19457e-20	3.98287e-17
rs113561314	0.1306	A	G	6	26198994	ENSG00000274750	H3C6	2.11727	3.19457e-20	3.98287e-17
rs11753837	0.1313	A	G	6	26190519	ENSG00000274750	H3C6	2.11207	4.57828e-20	5.60611e-17
rs78432076	0.1313	C	T	6	26193864	ENSG00000274750	H3C6	2.11207	4.57828e-20	5.60611e-17
rs9268807	0.2039	C	G	6	32456138	ENSG00000196126	HLA-DRB1	96.1951	1.41264e-19	1.71447e-16
rs4713589	0.4472	G	A	6	32691658	ENSG00000179344	HLA-DQB1	66.6569	1.51322e-19	1.82043e-16
rs9273342	0.2	T	G	6	32655666	ENSG00000196126	HLA-DRB1	90.5626	1.82161e-19	2.17237e-16
rs3135002	0.2556	A	C	6	32700662	ENSG00000198502	HLA-DRB5	70.9971	2.00342e-19	2.32845e-16
rs3134969	0.2556	C	G	6	32706250	ENSG00000198502	HLA-DRB5	70.9971	2.00342e-19	2.32845e-16
rs3134968	0.2556	A	G	6	32706282	ENSG00000198502	HLA-DRB5	70.9971	2.00342e-19	2.32845e-16
rs3135461	0.2933	G	A	6	32712345	ENSG00000179344	HLA-DQB1	79.6748	3.10382e-19	3.57706e-16
rs9271363	0.1788	G	C	6	32618955	ENSG00000196126	HLA-DRB1	92.4895	3.50067e-19	4.0008e-16
rs9271770	0.3028	G	A	6	32626471	ENSG00000198502	HLA-DRB5	61.8827	5.35034e-19	5.96559e-16
rs9271771	0.3028	T	C	6	32626497	ENSG00000198502	HLA-DRB5	61.8827	5.35034e-19	5.96559e-16
rs9271772	0.3028	G	A	6	32626498	ENSG00000198502	HLA-DRB5	61.8827	5.35034e-19	5.96559e-16
rs2395232	0.26	A	G	6	32672440	ENSG00000198502	HLA-DRB5	68.4496	8.36976e-19	9.25695e-16
rs174533	0.1111	A	G	11	61781553	ENSG00000134824	FADS2	5.91232	1.02381e-18	1.12327e-15
rs9273032	0.2083	A	G	6	32644083	ENSG00000196126	HLA-DRB1	89.8534	1.62871e-18	1.77277e-15
rs3129768	0.309	G	T	6	32627306	ENSG00000198502	HLA-DRB5	61.5492	1.67295e-18	1.80657e-15
rs3129776	0.2558	C	T	6	32675204	ENSG00000198502	HLA-DRB5	71.5427	4.42441e-18	4.74048e-15
rs9273076	0.2067	T	C	6	32644524	ENSG00000196126	HLA-DRB1	89.2177	4.67626e-18	4.97148e-15
rs174536	0.1111	C	A	11	61784455	ENSG00000134824	FADS2	5.81117	5.88009e-18	6.20323e-15
rs2394947	0.2583	A	G	6	31253619	ENSG00000204525	HLA-C	279.64	6.36637e-18	6.6216e-15
rs3134747	0.257	C	T	6	31252790	ENSG00000204525	HLA-C	280.226	6.37323e-18	6.6216e-15
rs2507975	0.3212	A	T	6	31384365	ENSG00000204520	MICA	3.12501	1.13955e-17	1.16384e-14
rs3734534	0.1444	T	C	6	26240421	ENSG00000274750	H3C6	1.82336	1.14565e-17	1.16384e-14
rs11751286	0.1444	G	C	6	26241133	ENSG00000274750	H3C6	1.82336	1.14565e-17	1.16384e-14
rs2923010	0.3056	G	C	6	31383420	ENSG00000204520	MICA	3.16492	1.2887e-17	1.29954e-14
rs16891484	0.1453	A	G	6	26242702	ENSG00000274750	H3C6	1.81896	1.56375e-17	1.56539e-14
rs4959030	0.2111	A	G	6	32623974	ENSG00000196126	HLA-DRB1	85.5397	2.50367e-17	2.47024e-14
rs9271687	0.2111	A	G	6	32625208	ENSG00000196126	HLA-DRB1	85.5397	2.50367e-17	2.47024e-14
rs9266745	0.325	G	A	6	31383435	ENSG00000204520	MICA	3.06001	2.61778e-17	2.52825e-14
rs3016013	0.325	G	A	6	31383465	ENSG00000204520	MICA	3.06001	2.61778e-17	2.52825e-14
rs3099848	0.325	A	T	6	31383665	ENSG00000204520	MICA	3.06001	2.61778e-17	2.52825e-14
rs9273342	0.2	T	G	6	32655666	ENSG00000179344	HLA-DQB1	79.4505	5.12404e-17	4.9142e-14
rs4959108	0.2095	G	A	6	32624145	ENSG00000196126	HLA-DRB1	84.8804	6.759e-17	6.4372e-14
rs11171739	0.2079	T	C	12	56076841	ENSG00000197728	RPS26	-162.769	8.21921e-17	7.7739e-14
rs9266746	0.3278	T	C	6	31383436	ENSG00000204520	MICA	3.0166	1.09906e-16	1.0324e-13
rs17612503	0.2045	G	C	6	32647095	ENSG00000196126	HLA-DRB1	88.6693	1.15161e-16	1.0744e-13
rs9266247	0.4028	G	A	6	31357979	ENSG00000204520	MICA	2.73025	1.62865e-16	1.50919e-13
rs74618856	0.405	T	C	6	31357968	ENSG00000204520	MICA	2.73017	2.3038e-16	2.12048e-13
rs10876864	0.2051	A	G	12	56007301	ENSG00000197728	RPS26	-161.003	2.68893e-16	2.45847e-13
rs2263310	0.1742	A	G	6	31372843	ENSG00000204520	MICA	3.84678	3.856e-16	3.50216e-13
rs9273384	0.2101	A	G	6	32659177	ENSG00000196126	HLA-DRB1	78.7617	4.82316e-16	4.35176e-13
rs9264191	0.2722	G	C	6	31252455	ENSG00000204525	HLA-C	262.33	5.40549e-16	4.78278e-13
rs373657852	0.2722	TA	T	6	31252771	ENSG00000204525	HLA-C	262.33	5.40549e-16	4.78278e-13
rs3130436	0.2722	G	A	6	31253006	ENSG00000204525	HLA-C	262.33	5.40549e-16	4.78278e-13
rs17612503	0.2045	G	C	6	32647095	ENSG00000179344	HLA-DQB1	80.9016	5.70275e-16	5.01344e-13
rs3134746	0.2737	C	T	6	31252975	ENSG00000204525	HLA-C	262.31	6.58591e-16	5.75299e-13
rs9271775	0.2778	C	T	6	32626551	ENSG00000198502	HLA-DRB5	60.434	6.92067e-16	6.00714e-13
rs2523532	0.05833	C	A	6	31382773	ENSG00000234745	HLA-B	884.303	7.16919e-16	6.10691e-13
rs2523480	0.05833	G	C	6	31387925	ENSG00000234745	HLA-B	884.303	7.16919e-16	6.10691e-13
rs2596540	0.05833	A	G	6	31400105	ENSG00000234745	HLA-B	884.303	7.16919e-16	6.10691e-13
rs9273032	0.2083	A	G	6	32644083	ENSG00000179344	HLA-DQB1	77.8981	8.41851e-16	7.12684e-13
rs2394942	0.275	T	C	6	31252587	ENSG00000204525	HLA-C	260.736	9.45127e-16	7.95205e-13
rs9273076	0.2067	T	C	6	32644524	ENSG00000179344	HLA-DQB1	77.4607	1.7668e-15	1.47747e-12
rs3104369	0.3556	T	C	6	32634705	ENSG00000198502	HLA-DRB5	56.787	1.94327e-15	1.6152e-12
rs73394251	0.2972	A	G	6	31379831	ENSG00000204520	MICA	-2.86862	2.09928e-15	1.73436e-12
rs4959030	0.2111	A	G	6	32623974	ENSG00000179344	HLA-DQB1	75.3849	2.25208e-15	1.83845e-12
rs9271687	0.2111	A	G	6	32625208	ENSG00000179344	HLA-DQB1	75.3849	2.25208e-15	1.83845e-12
rs1049213	0.3	A	G	6	32659996	ENSG00000196735	HLA-DQA1	38.215	3.98811e-15	3.23637e-12
rs4959108	0.2095	G	A	6	32624145	ENSG00000179344	HLA-DQB1	74.9298	4.63895e-15	3.74238e-12
rs9264189	0.2778	A	C	6	31252386	ENSG00000204525	HLA-C	251.473	5.16873e-15	4.12128e-12
rs2394943	0.2778	T	C	6	31252611	ENSG00000204525	HLA-C	251.473	5.16873e-15	4.12128e-12
rs75931670	0.05866	T	C	6	31254584	ENSG00000204525	HLA-C	483.241	5.72131e-15	4.2732e-12
rs3130415	0.05866	T	A	6	31248895	ENSG00000204525	HLA-C	482.846	6.02231e-15	4.2732e-12
rs3130426	0.05866	A	C	6	31250758	ENSG00000204525	HLA-C	482.846	6.02231e-15	4.2732e-12
rs3134744	0.05866	C	T	6	31275103	ENSG00000204525	HLA-C	482.846	6.02231e-15	4.2732e-12
rs3132499	0.05833	C	T	6	31240143	ENSG00000204525	HLA-C	482.176	6.54328e-15	4.2732e-12
rs3130532	0.05833	A	G	6	31240676	ENSG00000204525	HLA-C	482.176	6.54328e-15	4.2732e-12
rs75899922	0.05833	G	A	6	31245676	ENSG00000204525	HLA-C	482.176	6.54328e-15	4.2732e-12
rs3095246	0.05833	T	C	6	31246102	ENSG00000204525	HLA-C	482.176	6.54328e-15	4.2732e-12
rs3134753	0.05833	A	G	6	31249702	ENSG00000204525	HLA-C	482.176	6.54328e-15	4.2732e-12
rs75076268	0.05833	G	A	6	31250257	ENSG00000204525	HLA-C	482.176	6.54328e-15	4.2732e-12
rs3130428	0.05833	G	A	6	31251313	ENSG00000204525	HLA-C	482.176	6.54328e-15	4.2732e-12
rs3134748	0.05833	C	T	6	31252644	ENSG00000204525	HLA-C	482.176	6.54328e-15	4.2732e-12
rs9264242	0.05833	T	C	6	31254807	ENSG00000204525	HLA-C	482.176	6.54328e-15	4.2732e-12
rs9264355	0.05833	T	C	6	31260409	ENSG00000204525	HLA-C	482.176	6.54328e-15	4.2732e-12
rs9264416	0.05833	G	A	6	31262265	ENSG00000204525	HLA-C	482.176	6.54328e-15	4.2732e-12
rs9264423	0.05833	T	C	6	31262439	ENSG00000204525	HLA-C	482.176	6.54328e-15	4.2732e-12
rs9264456	0.05833	A	G	6	31263665	ENSG00000204525	HLA-C	482.176	6.54328e-15	4.2732e-12
rs9264486	0.05833	A	T	6	31264705	ENSG00000204525	HLA-C	482.176	6.54328e-15	4.2732e-12
rs28498059	0.05833	A	C	6	31272576	ENSG00000204525	HLA-C	482.176	6.54328e-15	4.2732e-12
rs9264679	0.05833	T	A	6	31272886	ENSG00000204525	HLA-C	482.176	6.54328e-15	4.2732e-12
rs3132491	0.05833	C	T	6	31274495	ENSG00000204525	HLA-C	482.176	6.54328e-15	4.2732e-12
rs3132490	0.05833	G	A	6	31274783	ENSG00000204525	HLA-C	482.176	6.54328e-15	4.2732e-12
rs3130694	0.05833	A	G	6	31275420	ENSG00000204525	HLA-C	482.176	6.54328e-15	4.2732e-12
rs9264731	0.05833	G	A	6	31276291	ENSG00000204525	HLA-C	482.176	6.54328e-15	4.2732e-12
rs9264732	0.05833	C	T	6	31276404	ENSG00000204525	HLA-C	482.176	6.54328e-15	4.2732e-12
rs9264734	0.05833	A	C	6	31276453	ENSG00000204525	HLA-C	482.176	6.54328e-15	4.2732e-12
rs9264736	0.05833	A	G	6	31276470	ENSG00000204525	HLA-C	482.176	6.54328e-15	4.2732e-12
rs9264737	0.05833	T	C	6	31276472	ENSG00000204525	HLA-C	482.176	6.54328e-15	4.2732e-12
rs9264738	0.05833	C	A	6	31276484	ENSG00000204525	HLA-C	482.176	6.54328e-15	4.2732e-12
rs9264739	0.05833	G	A	6	31276523	ENSG00000204525	HLA-C	482.176	6.54328e-15	4.2732e-12
rs9264742	0.05833	T	C	6	31276839	ENSG00000204525	HLA-C	482.176	6.54328e-15	4.2732e-12
rs3930575	0.05833	A	G	6	31276877	ENSG00000204525	HLA-C	482.176	6.54328e-15	4.2732e-12
rs9264745	0.05833	G	A	6	31277701	ENSG00000204525	HLA-C	482.176	6.54328e-15	4.2732e-12
rs9264746	0.05833	C	T	6	31277711	ENSG00000204525	HLA-C	482.176	6.54328e-15	4.2732e-12
rs7382297	0.05833	T	G	6	31279290	ENSG00000204525	HLA-C	482.176	6.54328e-15	4.2732e-12
rs7382307	0.05833	A	G	6	31279372	ENSG00000204525	HLA-C	482.176	6.54328e-15	4.2732e-12
rs9264761	0.05833	A	T	6	31281355	ENSG00000204525	HLA-C	482.176	6.54328e-15	4.2732e-12
rs9264763	0.05833	A	C	6	31281419	ENSG00000204525	HLA-C	482.176	6.54328e-15	4.2732e-12
rs76388981	0.3775	A	G	6	32489236	ENSG00000196126	HLA-DRB1	67.0965	8.50205e-15	5.52609e-12
rs1065711	0.06105	G	A	6	31269076	ENSG00000204525	HLA-C	479.826	1.23566e-14	7.99357e-12
rs9273375	0.2143	G	C	6	32659009	ENSG00000179344	HLA-DQB1	70.5794	1.28823e-14	8.29451e-12
rs9273375	0.2143	G	C	6	32659009	ENSG00000196126	HLA-DRB1	75.494	1.86852e-14	1.19746e-11
rs10876870	0.225	C	A	12	56084218	ENSG00000197728	RPS26	-144.979	2.06438e-14	1.31682e-11
rs2596533	0.05	C	T	6	31420276	ENSG00000234745	HLA-B	898.281	4.4528e-14	2.8272e-11
rs9265223	0.06286	G	T	6	31322435	ENSG00000234745	HLA-B	803.057	4.95951e-14	3.13441e-11
rs9265259	0.05866	T	C	6	31323508	ENSG00000234745	HLA-B	794.211	5.08489e-14	3.18874e-11
rs9281363	0.05833	T	TG	6	31344229	ENSG00000234745	HLA-B	793.887	5.11523e-14	3.18874e-11
rs7450349	0.05833	A	G	6	31345601	ENSG00000234745	HLA-B	793.887	5.11523e-14	3.18874e-11
rs3132488	0.1139	G	T	6	31274918	ENSG00000234745	HLA-B	604.776	7.233e-14	4.48829e-11
rs1049213	0.3	A	G	6	32659996	ENSG00000198502	HLA-DRB5	57.7737	7.26536e-14	4.48829e-11
rs7381988	0.06145	G	A	6	31278926	ENSG00000204525	HLA-C	455.204	9.66448e-14	5.94361e-11
rs3130520	0.06145	T	C	6	31227343	ENSG00000204525	HLA-C	456.232	1.00251e-13	6.12604e-11
rs3135461	0.2933	G	A	6	32712345	ENSG00000198502	HLA-DRB5	58.6908	1.00504e-13	6.12604e-11
rs9468	0.04167	C	T	17	46024197	ENSG00000176681	LRRC37A	17.9382	1.09714e-13	6.62181e-11
rs8712	0.04167	G	A	17	46024505	ENSG00000176681	LRRC37A	17.9382	1.09714e-13	6.62181e-11
rs3132501	0.06145	T	G	6	31218200	ENSG00000204525	HLA-C	455.387	1.10176e-13	6.62181e-11
rs3132509	0.06111	T	C	6	31206744	ENSG00000204525	HLA-C	454.711	1.19261e-13	6.62181e-11
rs3132508	0.06111	G	T	6	31207019	ENSG00000204525	HLA-C	454.711	1.19261e-13	6.62181e-11
rs3132507	0.06111	A	C	6	31207836	ENSG00000204525	HLA-C	454.711	1.19261e-13	6.62181e-11
rs3130952	0.06111	G	A	6	31210138	ENSG00000204525	HLA-C	454.711	1.19261e-13	6.62181e-11
rs3130512	0.06111	A	G	6	31210223	ENSG00000204525	HLA-C	454.711	1.19261e-13	6.62181e-11
rs3132504	0.06111	T	G	6	31210966	ENSG00000204525	HLA-C	454.711	1.19261e-13	6.62181e-11
rs3130466	0.06111	G	C	6	31212155	ENSG00000204525	HLA-C	454.711	1.19261e-13	6.62181e-11
rs3130951	0.06111	T	C	6	31219091	ENSG00000204525	HLA-C	454.711	1.19261e-13	6.62181e-11
rs3132500	0.06111	T	G	6	31220834	ENSG00000204525	HLA-C	454.711	1.19261e-13	6.62181e-11
rs3130950	0.06111	C	G	6	31222175	ENSG00000204525	HLA-C	454.711	1.19261e-13	6.62181e-11
rs3130515	0.06111	T	C	6	31222345	ENSG00000204525	HLA-C	454.711	1.19261e-13	6.62181e-11
rs3130516	0.06111	T	C	6	31222351	ENSG00000204525	HLA-C	454.711	1.19261e-13	6.62181e-11
rs3130468	0.06111	C	G	6	31223018	ENSG00000204525	HLA-C	454.711	1.19261e-13	6.62181e-11
rs9281268	0.06111	A	AC	6	31224287	ENSG00000204525	HLA-C	454.711	1.19261e-13	6.62181e-11
rs3095252	0.06111	G	A	6	31226970	ENSG00000204525	HLA-C	454.711	1.19261e-13	6.62181e-11
rs9264024	0.06111	A	G	6	31228051	ENSG00000204525	HLA-C	454.711	1.19261e-13	6.62181e-11
rs3130941	0.06111	C	G	6	31229737	ENSG00000204525	HLA-C	454.711	1.19261e-13	6.62181e-11
rs3134782	0.06111	G	A	6	31229856	ENSG00000204525	HLA-C	454.711	1.19261e-13	6.62181e-11
rs3130528	0.06111	T	C	6	31231683	ENSG00000204525	HLA-C	454.711	1.19261e-13	6.62181e-11
rs2853967	0.04444	T	C	6	31398695	ENSG00000234745	HLA-B	928.684	1.42774e-13	7.89538e-11
rs3104376	0.2877	T	C	6	32632226	ENSG00000196126	HLA-DRB1	72.1401	1.48954e-13	8.20407e-11
rs174564	0.1404	G	A	11	61820833	ENSG00000134824	FADS2	4.86866	2.08336e-13	1.14288e-10
rs9273384	0.2101	A	G	6	32659177	ENSG00000179344	HLA-DQB1	67.0683	2.81273e-13	1.53685e-10
rs9265800	0.06983	T	C	6	31341142	ENSG00000234745	HLA-B	734.244	4.63521e-13	2.51261e-10
rs2854007	0.06983	G	A	6	31345809	ENSG00000234745	HLA-B	734.244	4.63521e-13	2.51261e-10
rs3130638	0.05556	T	C	6	31519763	ENSG00000204511	MCCD1	0.0727654	4.69444e-13	2.5149e-10
rs3093982	0.05556	A	G	6	31529467	ENSG00000204511	MCCD1	0.0727654	4.69444e-13	2.5149e-10
rs3093977	0.05556	C	A	6	31532449	ENSG00000204511	MCCD1	0.0727654	4.69444e-13	2.5149e-10
6:31342202_C,CT	0.07022	C	CT	6	31342202	ENSG00000234745	HLA-B	734.053	4.71368e-13	2.51538e-10
rs4374861	0.07022	A	G	6	31344945	ENSG00000234745	HLA-B	733.953	4.78363e-13	2.53605e-10
rs9265656	0.06944	T	G	6	31332741	ENSG00000234745	HLA-B	732.967	4.86336e-13	2.53605e-10
rs9265728	0.06944	T	A	6	31334458	ENSG00000234745	HLA-B	732.967	4.86336e-13	2.53605e-10
rs9265742	0.06944	A	G	6	31334748	ENSG00000234745	HLA-B	732.967	4.86336e-13	2.53605e-10
rs2508003	0.06944	G	A	6	31344267	ENSG00000234745	HLA-B	732.967	4.86336e-13	2.53605e-10
rs2854006	0.06944	A	G	6	31345814	ENSG00000234745	HLA-B	732.967	4.86336e-13	2.53605e-10
rs9265246	0.06983	T	G	6	31323194	ENSG00000234745	HLA-B	732.783	4.94383e-13	2.55855e-10
rs9265726	0.06983	A	G	6	31334391	ENSG00000234745	HLA-B	732.783	4.94383e-13	2.55855e-10
rs3135002	0.2556	A	C	6	32700662	ENSG00000196126	HLA-DRB1	74.1443	5.44049e-13	2.78407e-10
rs3134969	0.2556	C	G	6	32706250	ENSG00000196126	HLA-DRB1	74.1443	5.44049e-13	2.78407e-10
rs3134968	0.2556	A	G	6	32706282	ENSG00000196126	HLA-DRB1	74.1443	5.44049e-13	2.78407e-10
rs9265206	0.06983	A	G	6	31322137	ENSG00000234745	HLA-B	731.979	5.48534e-13	2.79658e-10
rs7297175	0.4667	C	T	12	56080024	ENSG00000197728	RPS26	-115.535	9.7304e-13	4.94247e-10
rs9275577	0.486	A	T	6	32711568	ENSG00000179344	HLA-DQB1	56.401	1.07666e-12	5.44862e-10
rs3130954	0.04444	G	A	6	31205160	ENSG00000234745	HLA-B	896.428	1.46855e-12	7.40452e-10
rs2395232	0.26	A	G	6	32672440	ENSG00000196126	HLA-DRB1	71.1867	1.62131e-12	8.1448e-10
rs9265420	0.07222	A	G	6	31328210	ENSG00000234745	HLA-B	704.155	1.86666e-12	9.34309e-10
rs9273429	0.3361	G	A	6	32659679	ENSG00000198502	HLA-DRB5	54.5438	2.18856e-12	1.09145e-09
rs3094606	0.06667	A	G	6	31205901	ENSG00000204525	HLA-C	415.311	2.32264e-12	1.15411e-09
rs9271710	0.3361	G	A	6	32625644	ENSG00000198502	HLA-DRB5	53.8628	2.72705e-12	1.35017e-09
rs3132501	0.06145	T	G	6	31218200	ENSG00000234745	HLA-B	765.049	4.57822e-12	2.11586e-09
rs3132509	0.06111	T	C	6	31206744	ENSG00000234745	HLA-B	764.817	4.58211e-12	2.11586e-09
rs3132508	0.06111	G	T	6	31207019	ENSG00000234745	HLA-B	764.817	4.58211e-12	2.11586e-09
rs3132507	0.06111	A	C	6	31207836	ENSG00000234745	HLA-B	764.817	4.58211e-12	2.11586e-09
rs3130952	0.06111	G	A	6	31210138	ENSG00000234745	HLA-B	764.817	4.58211e-12	2.11586e-09
rs3130512	0.06111	A	G	6	31210223	ENSG00000234745	HLA-B	764.817	4.58211e-12	2.11586e-09
rs3132504	0.06111	T	G	6	31210966	ENSG00000234745	HLA-B	764.817	4.58211e-12	2.11586e-09
rs3130466	0.06111	G	C	6	31212155	ENSG00000234745	HLA-B	764.817	4.58211e-12	2.11586e-09
rs3130951	0.06111	T	C	6	31219091	ENSG00000234745	HLA-B	764.817	4.58211e-12	2.11586e-09
rs3132500	0.06111	T	G	6	31220834	ENSG00000234745	HLA-B	764.817	4.58211e-12	2.11586e-09
rs3130950	0.06111	C	G	6	31222175	ENSG00000234745	HLA-B	764.817	4.58211e-12	2.11586e-09
rs3130515	0.06111	T	C	6	31222345	ENSG00000234745	HLA-B	764.817	4.58211e-12	2.11586e-09
rs3130516	0.06111	T	C	6	31222351	ENSG00000234745	HLA-B	764.817	4.58211e-12	2.11586e-09
rs3130468	0.06111	C	G	6	31223018	ENSG00000234745	HLA-B	764.817	4.58211e-12	2.11586e-09
rs9281268	0.06111	A	AC	6	31224287	ENSG00000234745	HLA-B	764.817	4.58211e-12	2.11586e-09
rs3095252	0.06111	G	A	6	31226970	ENSG00000234745	HLA-B	764.817	4.58211e-12	2.11586e-09
rs9264024	0.06111	A	G	6	31228051	ENSG00000234745	HLA-B	764.817	4.58211e-12	2.11586e-09
rs3130941	0.06111	C	G	6	31229737	ENSG00000234745	HLA-B	764.817	4.58211e-12	2.11586e-09
rs3134782	0.06111	G	A	6	31229856	ENSG00000234745	HLA-B	764.817	4.58211e-12	2.11586e-09
rs3130528	0.06111	T	C	6	31231683	ENSG00000234745	HLA-B	764.817	4.58211e-12	2.11586e-09
rs3130520	0.06145	T	C	6	31227343	ENSG00000234745	HLA-B	764.008	5.06438e-12	2.3307e-09
rs9272339	0.4326	A	G	6	32636497	ENSG00000198502	HLA-DRB5	48.1856	5.68506e-12	2.6076e-09
rs9271710	0.3361	G	A	6	32625644	ENSG00000179344	HLA-DQB1	61.6168	7.95664e-12	3.63735e-09
rs3104376	0.2877	T	C	6	32632226	ENSG00000196735	HLA-DQA1	34.169	8.41448e-12	3.83387e-09
rs2596429	0.1111	A	T	6	31367044	ENSG00000204520	MICA	3.99017	1.00012e-11	4.54175e-09
rs2596524	0.07222	A	G	6	31346129	ENSG00000234745	HLA-B	654.785	1.20984e-11	5.30104e-09
rs9265929	0.07222	C	T	6	31346536	ENSG00000234745	HLA-B	654.785	1.20984e-11	5.30104e-09
rs9265930	0.07222	A	C	6	31346570	ENSG00000234745	HLA-B	654.785	1.20984e-11	5.30104e-09
rs2508000	0.07222	T	C	6	31346811	ENSG00000234745	HLA-B	654.785	1.20984e-11	5.30104e-09
rs9265959	0.07222	T	C	6	31347648	ENSG00000234745	HLA-B	654.785	1.20984e-11	5.30104e-09
rs9265963	0.07222	A	G	6	31347763	ENSG00000234745	HLA-B	654.785	1.20984e-11	5.30104e-09
rs2596518	0.07222	G	A	6	31348982	ENSG00000234745	HLA-B	654.785	1.20984e-11	5.30104e-09
rs2523620	0.07222	C	A	6	31349737	ENSG00000234745	HLA-B	654.785	1.20984e-11	5.30104e-09
rs2596515	0.07222	A	G	6	31349842	ENSG00000234745	HLA-B	654.785	1.20984e-11	5.30104e-09
rs2596511	0.07222	T	A	6	31350078	ENSG00000234745	HLA-B	654.785	1.20984e-11	5.30104e-09
rs2523618	0.07222	C	T	6	31350526	ENSG00000234745	HLA-B	654.785	1.20984e-11	5.30104e-09
rs3129776	0.2558	C	T	6	32675204	ENSG00000196126	HLA-DRB1	73.005	1.23016e-11	5.37289e-09
rs9265676	0.075	G	T	6	31333223	ENSG00000234745	HLA-B	671.35	1.55952e-11	6.78682e-09
rs2523532	0.05833	C	A	6	31382773	ENSG00000204525	HLA-C	425.249	1.57368e-11	6.78682e-09
rs2523480	0.05833	G	C	6	31387925	ENSG00000204525	HLA-C	425.249	1.57368e-11	6.78682e-09
rs2596540	0.05833	A	G	6	31400105	ENSG00000204525	HLA-C	425.249	1.57368e-11	6.78682e-09
rs3132499	0.05833	C	T	6	31240143	ENSG00000234745	HLA-B	758.668	1.81718e-11	7.02058e-09
rs3130532	0.05833	A	G	6	31240676	ENSG00000234745	HLA-B	758.668	1.81718e-11	7.02058e-09
rs75899922	0.05833	G	A	6	31245676	ENSG00000234745	HLA-B	758.668	1.81718e-11	7.02058e-09
rs3095246	0.05833	T	C	6	31246102	ENSG00000234745	HLA-B	758.668	1.81718e-11	7.02058e-09
rs3134753	0.05833	A	G	6	31249702	ENSG00000234745	HLA-B	758.668	1.81718e-11	7.02058e-09
rs75076268	0.05833	G	A	6	31250257	ENSG00000234745	HLA-B	758.668	1.81718e-11	7.02058e-09
rs3130428	0.05833	G	A	6	31251313	ENSG00000234745	HLA-B	758.668	1.81718e-11	7.02058e-09
rs3134748	0.05833	C	T	6	31252644	ENSG00000234745	HLA-B	758.668	1.81718e-11	7.02058e-09
rs9264242	0.05833	T	C	6	31254807	ENSG00000234745	HLA-B	758.668	1.81718e-11	7.02058e-09
rs9264355	0.05833	T	C	6	31260409	ENSG00000234745	HLA-B	758.668	1.81718e-11	7.02058e-09
rs9264416	0.05833	G	A	6	31262265	ENSG00000234745	HLA-B	758.668	1.81718e-11	7.02058e-09
rs9264423	0.05833	T	C	6	31262439	ENSG00000234745	HLA-B	758.668	1.81718e-11	7.02058e-09
rs9264456	0.05833	A	G	6	31263665	ENSG00000234745	HLA-B	758.668	1.81718e-11	7.02058e-09
rs9264486	0.05833	A	T	6	31264705	ENSG00000234745	HLA-B	758.668	1.81718e-11	7.02058e-09
rs28498059	0.05833	A	C	6	31272576	ENSG00000234745	HLA-B	758.668	1.81718e-11	7.02058e-09
rs9264679	0.05833	T	A	6	31272886	ENSG00000234745	HLA-B	758.668	1.81718e-11	7.02058e-09
rs3132491	0.05833	C	T	6	31274495	ENSG00000234745	HLA-B	758.668	1.81718e-11	7.02058e-09
rs3132490	0.05833	G	A	6	31274783	ENSG00000234745	HLA-B	758.668	1.81718e-11	7.02058e-09
rs3130694	0.05833	A	G	6	31275420	ENSG00000234745	HLA-B	758.668	1.81718e-11	7.02058e-09
rs9264731	0.05833	G	A	6	31276291	ENSG00000234745	HLA-B	758.668	1.81718e-11	7.02058e-09
rs9264732	0.05833	C	T	6	31276404	ENSG00000234745	HLA-B	758.668	1.81718e-11	7.02058e-09
rs9264734	0.05833	A	C	6	31276453	ENSG00000234745	HLA-B	758.668	1.81718e-11	7.02058e-09
rs9264736	0.05833	A	G	6	31276470	ENSG00000234745	HLA-B	758.668	1.81718e-11	7.02058e-09
rs9264737	0.05833	T	C	6	31276472	ENSG00000234745	HLA-B	758.668	1.81718e-11	7.02058e-09
rs9264738	0.05833	C	A	6	31276484	ENSG00000234745	HLA-B	758.668	1.81718e-11	7.02058e-09
rs9264739	0.05833	G	A	6	31276523	ENSG00000234745	HLA-B	758.668	1.81718e-11	7.02058e-09
rs9264742	0.05833	T	C	6	31276839	ENSG00000234745	HLA-B	758.668	1.81718e-11	7.02058e-09
rs3930575	0.05833	A	G	6	31276877	ENSG00000234745	HLA-B	758.668	1.81718e-11	7.02058e-09
rs9264745	0.05833	G	A	6	31277701	ENSG00000234745	HLA-B	758.668	1.81718e-11	7.02058e-09
rs9264746	0.05833	C	T	6	31277711	ENSG00000234745	HLA-B	758.668	1.81718e-11	7.02058e-09
rs7382297	0.05833	T	G	6	31279290	ENSG00000234745	HLA-B	758.668	1.81718e-11	7.02058e-09
rs7382307	0.05833	A	G	6	31279372	ENSG00000234745	HLA-B	758.668	1.81718e-11	7.02058e-09
rs9264761	0.05833	A	T	6	31281355	ENSG00000234745	HLA-B	758.668	1.81718e-11	7.02058e-09
rs9264763	0.05833	A	C	6	31281419	ENSG00000234745	HLA-B	758.668	1.81718e-11	7.02058e-09
rs3130415	0.05866	T	A	6	31248895	ENSG00000234745	HLA-B	758.873	1.81729e-11	7.02058e-09
rs3130426	0.05866	A	C	6	31250758	ENSG00000234745	HLA-B	758.873	1.81729e-11	7.02058e-09
rs3134744	0.05866	C	T	6	31275103	ENSG00000234745	HLA-B	758.873	1.81729e-11	7.02058e-09
rs75931670	0.05866	T	C	6	31254584	ENSG00000234745	HLA-B	758.703	1.85134e-11	7.13204e-09
rs2523485	0.1083	T	C	6	31383258	ENSG00000204520	MICA	3.96605	1.96766e-11	7.55892e-09
rs113432940	0.1944	A	T	6	26256096	ENSG00000274750	H3C6	1.2895	2.0113e-11	7.70496e-09
rs3104369	0.3556	T	C	6	32634705	ENSG00000179344	HLA-DQB1	57.2938	2.0338e-11	7.76947e-09
rs9281391	0.375	C	CT	6	31366297	ENSG00000204520	MICA	2.54219	2.78165e-11	1.05968e-08
rs1065711	0.06105	G	A	6	31269076	ENSG00000234745	HLA-B	751.59	3.60062e-11	1.36788e-08
rs2922995	0.1417	T	C	6	31369379	ENSG00000204520	MICA	3.46732	4.38432e-11	1.661e-08
rs2596517	0.1472	G	A	6	31392318	ENSG00000204520	MICA	3.39163	5.50903e-11	2.06995e-08
rs3134787	0.1472	T	G	6	31392976	ENSG00000204520	MICA	3.39163	5.50903e-11	2.06995e-08
rs2596484	0.1472	A	G	6	31396063	ENSG00000204520	MICA	3.39163	5.50903e-11	2.06995e-08
rs9273429	0.3361	G	A	6	32659679	ENSG00000196735	HLA-DQA1	32.6083	5.71682e-11	2.14215e-08
rs2596520	0.07584	T	C	6	31348704	ENSG00000234745	HLA-B	625.129	7.30674e-11	2.73045e-08
rs2523508	0.09722	C	T	6	31540984	ENSG00000204511	MCCD1	0.0493214	7.67598e-11	2.84517e-08
rs2523502	0.09722	A	T	6	31546087	ENSG00000204511	MCCD1	0.0493214	7.67598e-11	2.84517e-08
rs145303630	0.09722	GCTGT	G	6	31546376	ENSG00000204511	MCCD1	0.0493214	7.67598e-11	2.84517e-08
rs3094606	0.06667	A	G	6	31205901	ENSG00000234745	HLA-B	692.758	8.75142e-11	2.95688e-08
rs2596548	0.1389	T	G	6	31362769	ENSG00000204520	MICA	3.43231	8.75351e-11	2.95688e-08
rs2523556	0.1389	A	G	6	31363606	ENSG00000204520	MICA	3.43231	8.75351e-11	2.95688e-08
rs2523553	0.1389	C	A	6	31364171	ENSG00000204520	MICA	3.43231	8.75351e-11	2.95688e-08
6:31364254_C,CT	0.1389	CT	C	6	31364254	ENSG00000204520	MICA	3.43231	8.75351e-11	2.95688e-08
rs9266363	0.1389	A	G	6	31365200	ENSG00000204520	MICA	3.43231	8.75351e-11	2.95688e-08
rs3016016	0.1389	A	G	6	31365229	ENSG00000204520	MICA	3.43231	8.75351e-11	2.95688e-08
rs3016015	0.1389	A	G	6	31365314	ENSG00000204520	MICA	3.43231	8.75351e-11	2.95688e-08
rs2596426	0.1389	T	C	6	31366487	ENSG00000204520	MICA	3.43231	8.75351e-11	2.95688e-08
rs2596427	0.1389	A	T	6	31366616	ENSG00000204520	MICA	3.43231	8.75351e-11	2.95688e-08
rs2844576	0.1389	T	C	6	31366824	ENSG00000204520	MICA	3.43231	8.75351e-11	2.95688e-08
rs2523542	0.1389	A	G	6	31367379	ENSG00000204520	MICA	3.43231	8.75351e-11	2.95688e-08
rs2853991	0.1389	A	G	6	31369035	ENSG00000204520	MICA	3.43231	8.75351e-11	2.95688e-08
rs2596433	0.1389	C	G	6	31369120	ENSG00000204520	MICA	3.43231	8.75351e-11	2.95688e-08
6:31369149_C,CTT	0.1389	C	CTT	6	31369149	ENSG00000204520	MICA	3.43231	8.75351e-11	2.95688e-08
rs2905716	0.1389	A	G	6	31369390	ENSG00000204520	MICA	3.43231	8.75351e-11	2.95688e-08
rs9266438	0.1389	C	T	6	31369983	ENSG00000204520	MICA	3.43231	8.75351e-11	2.95688e-08
rs9266441	0.1389	A	G	6	31370039	ENSG00000204520	MICA	3.43231	8.75351e-11	2.95688e-08
rs9266447	0.1389	G	A	6	31370373	ENSG00000204520	MICA	3.43231	8.75351e-11	2.95688e-08
rs9266450	0.1389	T	C	6	31370391	ENSG00000204520	MICA	3.43231	8.75351e-11	2.95688e-08
rs2523518	0.1389	T	G	6	31373351	ENSG00000204520	MICA	3.43231	8.75351e-11	2.95688e-08
rs9266513	0.1389	A	G	6	31373519	ENSG00000204520	MICA	3.43231	8.75351e-11	2.95688e-08
rs3997901	0.1389	T	G	6	31374379	ENSG00000204520	MICA	3.43231	8.75351e-11	2.95688e-08
rs2523644	0.1389	C	T	6	31374707	ENSG00000204520	MICA	3.43231	8.75351e-11	2.95688e-08
rs2254556	0.1389	T	C	6	31374854	ENSG00000204520	MICA	3.43231	8.75351e-11	2.95688e-08
rs9266596	0.1389	G	C	6	31376849	ENSG00000204520	MICA	3.43231	8.75351e-11	2.95688e-08
rs4959070	0.1389	G	C	6	31377401	ENSG00000204520	MICA	3.43231	8.75351e-11	2.95688e-08
rs2507982	0.1389	G	A	6	31378416	ENSG00000204520	MICA	3.43231	8.75351e-11	2.95688e-08
rs2523488	0.1389	T	C	6	31383078	ENSG00000204520	MICA	3.43231	8.75351e-11	2.95688e-08
rs2523487	0.1389	T	C	6	31383098	ENSG00000204520	MICA	3.43231	8.75351e-11	2.95688e-08
rs2523486	0.1389	T	C	6	31383166	ENSG00000204520	MICA	3.43231	8.75351e-11	2.95688e-08
rs9266747	0.1389	G	A	6	31383437	ENSG00000204520	MICA	3.43231	8.75351e-11	2.95688e-08
rs3130485	0.1389	A	G	6	31383561	ENSG00000204520	MICA	3.43231	8.75351e-11	2.95688e-08
rs3099849	0.1389	G	A	6	31383638	ENSG00000204520	MICA	3.43231	8.75351e-11	2.95688e-08
rs2507977	0.1389	G	A	6	31383895	ENSG00000204520	MICA	3.43231	8.75351e-11	2.95688e-08
rs2507974	0.1389	T	C	6	31384372	ENSG00000204520	MICA	3.43231	8.75351e-11	2.95688e-08
rs9275588	0.4917	A	G	6	32712646	ENSG00000179344	HLA-DQB1	-51.4211	9.6082e-11	3.23761e-08
rs2523555	0.1397	T	C	6	31363743	ENSG00000204520	MICA	3.42706	9.9686e-11	3.30226e-08
rs9266457	0.1397	C	T	6	31370835	ENSG00000204520	MICA	3.42706	9.9686e-11	3.30226e-08
rs9266459	0.1397	G	A	6	31370868	ENSG00000204520	MICA	3.42706	9.9686e-11	3.30226e-08
rs2596434	0.1397	G	A	6	31370984	ENSG00000204520	MICA	3.42706	9.9686e-11	3.30226e-08
rs2507988	0.1397	A	T	6	31371517	ENSG00000204520	MICA	3.42706	9.9686e-11	3.30226e-08
rs9266479	0.1397	T	G	6	31371643	ENSG00000204520	MICA	3.42706	9.9686e-11	3.30226e-08
rs2596438	0.1397	G	A	6	31372094	ENSG00000204520	MICA	3.42706	9.9686e-11	3.30226e-08
rs9271770	0.3028	G	A	6	32626471	ENSG00000196126	HLA-DRB1	59.2309	1.08299e-10	3.56175e-08
rs9271771	0.3028	T	C	6	32626497	ENSG00000196126	HLA-DRB1	59.2309	1.08299e-10	3.56175e-08
rs9271772	0.3028	G	A	6	32626498	ENSG00000196126	HLA-DRB1	59.2309	1.08299e-10	3.56175e-08
rs2523566	0.1341	T	C	6	31362322	ENSG00000204520	MICA	3.46358	1.10067e-10	3.61125e-08
rs9275589	0.4889	G	T	6	32712664	ENSG00000179344	HLA-DQB1	-51.5046	1.12796e-10	3.69196e-08
rs9266635	0.1444	C	T	6	31379202	ENSG00000204520	MICA	3.40933	1.1756e-10	3.83873e-08
rs2853967	0.04444	T	C	6	31398695	ENSG00000204525	HLA-C	460.993	1.25332e-10	4.07842e-08
rs3997902	0.3806	T	C	6	31374360	ENSG00000204520	MICA	2.41945	1.25495e-10	4.07842e-08
rs3130954	0.04444	G	A	6	31205160	ENSG00000204525	HLA-C	461.379	1.32494e-10	4.29569e-08
rs6903608	0.4361	C	T	6	32460508	ENSG00000198502	HLA-DRB5	46.1205	1.35475e-10	4.38197e-08
rs2736192	0.02778	A	G	6	31591576	ENSG00000204511	MCCD1	0.0895446	1.9536e-10	6.3041e-08
rs3129768	0.309	G	T	6	32627306	ENSG00000196126	HLA-DRB1	58.732	2.14473e-10	6.90463e-08
rs34053403	0.1425	T	C	6	31393169	ENSG00000204520	MICA	3.39835	2.78995e-10	8.96077e-08
rs3093950	0.1028	T	C	6	31519124	ENSG00000204511	MCCD1	0.047101	3.04217e-10	9.16957e-08
rs3130640	0.1028	A	G	6	31519367	ENSG00000204511	MCCD1	0.047101	3.04217e-10	9.16957e-08
rs3093995	0.1028	C	T	6	31521127	ENSG00000204511	MCCD1	0.047101	3.04217e-10	9.16957e-08
rs3093990	0.1028	A	G	6	31524049	ENSG00000204511	MCCD1	0.047101	3.04217e-10	9.16957e-08
rs3115536	0.1028	C	T	6	31525556	ENSG00000204511	MCCD1	0.047101	3.04217e-10	9.16957e-08
rs3093986	0.1028	T	A	6	31525644	ENSG00000204511	MCCD1	0.047101	3.04217e-10	9.16957e-08
rs3093985	0.1028	T	A	6	31525808	ENSG00000204511	MCCD1	0.047101	3.04217e-10	9.16957e-08
rs3093984	0.1028	A	G	6	31527593	ENSG00000204511	MCCD1	0.047101	3.04217e-10	9.16957e-08
rs3130051	0.1028	T	C	6	31527811	ENSG00000204511	MCCD1	0.047101	3.04217e-10	9.16957e-08
rs3130052	0.1028	C	T	6	31527843	ENSG00000204511	MCCD1	0.047101	3.04217e-10	9.16957e-08
rs3130053	0.1028	C	A	6	31527918	ENSG00000204511	MCCD1	0.047101	3.04217e-10	9.16957e-08
rs3093983	0.1028	G	A	6	31529148	ENSG00000204511	MCCD1	0.047101	3.04217e-10	9.16957e-08
rs3093981	0.1028	A	G	6	31529680	ENSG00000204511	MCCD1	0.047101	3.04217e-10	9.16957e-08
rs3093980	0.1028	A	G	6	31529701	ENSG00000204511	MCCD1	0.047101	3.04217e-10	9.16957e-08
rs3093979	0.1028	G	A	6	31529967	ENSG00000204511	MCCD1	0.047101	3.04217e-10	9.16957e-08
rs3115537	0.1028	G	C	6	31530058	ENSG00000204511	MCCD1	0.047101	3.04217e-10	9.16957e-08
rs3093978	0.1028	C	A	6	31530720	ENSG00000204511	MCCD1	0.047101	3.04217e-10	9.16957e-08
rs3130056	0.1028	C	T	6	31531577	ENSG00000204511	MCCD1	0.047101	3.04217e-10	9.16957e-08
rs3093948	0.1028	A	G	6	31533636	ENSG00000204511	MCCD1	0.047101	3.04217e-10	9.16957e-08
rs3131629	0.1028	T	A	6	31534040	ENSG00000204511	MCCD1	0.047101	3.04217e-10	9.16957e-08
rs3131628	0.1028	C	T	6	31534990	ENSG00000204511	MCCD1	0.047101	3.04217e-10	9.16957e-08
rs3130057	0.1028	G	T	6	31536810	ENSG00000204511	MCCD1	0.047101	3.04217e-10	9.16957e-08
rs3130058	0.1028	T	C	6	31538110	ENSG00000204511	MCCD1	0.047101	3.04217e-10	9.16957e-08
rs2516394	0.1028	C	T	6	31538223	ENSG00000204511	MCCD1	0.047101	3.04217e-10	9.16957e-08
rs1129640	0.1028	T	C	6	31538847	ENSG00000204511	MCCD1	0.047101	3.04217e-10	9.16957e-08
rs2516393	0.1028	A	C	6	31538967	ENSG00000204511	MCCD1	0.047101	3.04217e-10	9.16957e-08
rs2523511	0.1028	C	T	6	31539077	ENSG00000204511	MCCD1	0.047101	3.04217e-10	9.16957e-08
rs2523510	0.1028	G	A	6	31540106	ENSG00000204511	MCCD1	0.047101	3.04217e-10	9.16957e-08
rs142170016	0.01111	T	C	12	111589263	ENSG00000257767		0.101667	3.58859e-10	1.07928e-07
rs9271775	0.2778	C	T	6	32626551	ENSG00000196126	HLA-DRB1	60.9793	3.67479e-10	1.10279e-07
rs9266366	0.01111	T	C	6	31365255	ENSG00000204511	MCCD1	0.139555	3.80535e-10	1.13948e-07
rs3135002	0.2556	A	C	6	32700662	ENSG00000196735	HLA-DQA1	33.1095	4.29023e-10	1.27631e-07
rs3134969	0.2556	C	G	6	32706250	ENSG00000196735	HLA-DQA1	33.1095	4.29023e-10	1.27631e-07
rs3134968	0.2556	A	G	6	32706282	ENSG00000196735	HLA-DQA1	33.1095	4.29023e-10	1.27631e-07
rs4788081	0.1117	C	T	16	28544826	ENSG00000197165	SULT1A2	0.35058	4.57701e-10	1.35868e-07
rs4959017	0.1472	A	T	6	31375623	ENSG00000204520	MICA	3.17186	5.20642e-10	1.53886e-07
rs4959018	0.1472	A	G	6	31375648	ENSG00000204520	MICA	3.17186	5.20642e-10	1.53886e-07
rs6923504	0.4326	G	C	6	32460409	ENSG00000198502	HLA-DRB5	45.0643	5.80858e-10	1.71314e-07
rs1074631	0.1083	A	G	16	28542787	ENSG00000197165	SULT1A2	0.348846	7.17293e-10	2.111e-07
rs2516450	0.1111	C	T	6	31419380	ENSG00000204520	MICA	3.68522	7.31255e-10	2.14289e-07
rs2516469	0.1111	G	C	6	31441365	ENSG00000204520	MICA	3.68522	7.31255e-10	2.14289e-07
rs2395232	0.26	A	G	6	32672440	ENSG00000196735	HLA-DQA1	31.9684	7.42288e-10	2.17058e-07
rs2857709	0.03056	A	G	6	31565037	ENSG00000204511	MCCD1	0.0828006	8.3922e-10	2.44881e-07
rs2596549	0.1417	A	G	6	31363389	ENSG00000204520	MICA	3.25271	8.82517e-10	2.56968e-07
rs3997903	0.1433	C	T	6	31374284	ENSG00000204520	MICA	3.16596	9.5149e-10	2.76464e-07
rs7381988	0.06145	G	A	6	31278926	ENSG00000234745	HLA-B	684.536	9.71622e-10	2.81717e-07
rs4959066	0.1444	G	A	6	31375570	ENSG00000204520	MICA	3.13762	9.76025e-10	2.81802e-07
rs3997982	0.1444	T	A	6	31376517	ENSG00000204520	MICA	3.13762	9.76025e-10	2.81802e-07
rs3134791	0.1117	A	C	6	31414632	ENSG00000204520	MICA	3.66279	1.00067e-09	2.87994e-07
rs3215391	0.1111	CA	C	6	31530602	ENSG00000204511	MCCD1	0.0451037	1.00167e-09	2.87994e-07
rs3132091	0.1124	A	G	6	31425907	ENSG00000204520	MICA	3.64612	1.28272e-09	3.68029e-07
rs3093960	0.1089	T	C	6	31435741	ENSG00000204520	MICA	3.66294	1.39651e-09	3.9984e-07
rs2442754	0.2556	G	T	6	31383795	ENSG00000204520	MICA	2.42697	1.72304e-09	4.92302e-07
rs9275226	0.433	T	C	6	32692534	ENSG00000179344	HLA-DQB1	-48.7611	1.85198e-09	5.25855e-07
rs9275232	0.433	A	C	6	32692797	ENSG00000179344	HLA-DQB1	-48.7611	1.85198e-09	5.25855e-07
rs9275237	0.433	A	C	6	32692835	ENSG00000179344	HLA-DQB1	-48.7611	1.85198e-09	5.25855e-07
rs6457617	0.4326	T	C	6	32696074	ENSG00000179344	HLA-DQB1	-48.7359	1.89876e-09	5.38024e-07
rs3129776	0.2558	C	T	6	32675204	ENSG00000196735	HLA-DQA1	33.2089	1.97197e-09	5.57617e-07
rs4713589	0.4472	G	A	6	32691658	ENSG00000198502	HLA-DRB5	40.4031	1.98381e-09	5.59809e-07
rs9275246	0.4302	A	C	6	32693226	ENSG00000179344	HLA-DQB1	-48.9662	2.03617e-09	5.73405e-07
rs2516051	0.2	T	C	6	32602407	ENSG00000196735	HLA-DQA1	-35.5938	2.11546e-09	5.79314e-07
rs2516049	0.2	C	T	6	32602623	ENSG00000196735	HLA-DQA1	-35.5938	2.11546e-09	5.79314e-07
rs2454138	0.2	A	G	6	32602624	ENSG00000196735	HLA-DQA1	-35.5938	2.11546e-09	5.79314e-07
rs28383179	0.2	A	T	6	32603339	ENSG00000196735	HLA-DQA1	-35.5938	2.11546e-09	5.79314e-07
rs28383180	0.2	C	A	6	32603341	ENSG00000196735	HLA-DQA1	-35.5938	2.11546e-09	5.79314e-07
rs28383182	0.2	A	G	6	32604034	ENSG00000196735	HLA-DQA1	-35.5938	2.11546e-09	5.79314e-07
rs12211942	0.2	G	A	6	32604120	ENSG00000196735	HLA-DQA1	-35.5938	2.11546e-09	5.79314e-07
rs28383186	0.2	T	G	6	32604271	ENSG00000196735	HLA-DQA1	-35.5938	2.11546e-09	5.79314e-07
rs9275217	0.4333	G	A	6	32691090	ENSG00000179344	HLA-DQB1	-48.5963	2.11629e-09	5.79314e-07
rs5002702	0.4333	A	G	6	32691381	ENSG00000179344	HLA-DQB1	-48.5963	2.11629e-09	5.79314e-07
rs4713587	0.4333	T	G	6	32691758	ENSG00000179344	HLA-DQB1	-48.5963	2.11629e-09	5.79314e-07
rs4713582	0.4333	C	T	6	32692274	ENSG00000179344	HLA-DQB1	-48.5963	2.11629e-09	5.79314e-07
rs4711304	0.4333	C	T	6	32692393	ENSG00000179344	HLA-DQB1	-48.5963	2.11629e-09	5.79314e-07
rs6457620	0.4333	C	G	6	32696222	ENSG00000179344	HLA-DQB1	-48.5963	2.11629e-09	5.79314e-07
rs622137	0.2011	A	G	6	32602075	ENSG00000196735	HLA-DQA1	-35.6445	2.12974e-09	5.81834e-07
rs3134747	0.257	C	T	6	31252790	ENSG00000234745	HLA-B	365.487	2.36356e-09	6.44428e-07
rs469783	0.4749	C	T	5	96785820	ENSG00000164307	ERAP1	22.6868	2.36948e-09	6.44761e-07
rs2857605	0.07222	C	T	6	31557074	ENSG00000204511	MCCD1	0.0550945	2.73913e-09	7.43871e-07
rs9271069	0.1472	A	G	6	32607923	ENSG00000179344	HLA-DQB1	65.027	3.13296e-09	8.49145e-07
rs1049213	0.3	A	G	6	32659996	ENSG00000196126	HLA-DRB1	58.907	3.43878e-09	9.30194e-07
rs2394947	0.2583	A	G	6	31253619	ENSG00000234745	HLA-B	360.757	3.66569e-09	9.8962e-07
rs9275500	0.4306	T	C	6	32706011	ENSG00000179344	HLA-DQB1	-48.2764	3.7145e-09	1.00083e-06
rs11757724	0.04167	T	C	6	26181863	ENSG00000274750	H3C6	2.40014	4.08078e-09	1.09736e-06
rs28456	0.1713	G	A	11	61822009	ENSG00000134824	FADS2	3.53551	4.24684e-09	1.13978e-06
rs9267293	0.09444	G	C	6	31490731	ENSG00000204511	MCCD1	0.0489146	4.70086e-09	1.25762e-06
rs2853971	0.1139	A	G	6	31412564	ENSG00000204520	MICA	3.4986	4.70423e-09	1.25762e-06
rs477515	0.2011	A	G	6	32601914	ENSG00000196735	HLA-DQA1	-34.8449	5.25659e-09	1.40255e-06
rs9271481	0.1397	A	G	6	32621100	ENSG00000179344	HLA-DQB1	67.958	6.31472e-09	1.6816e-06
rs9265753	0.08333	G	C	6	31336162	ENSG00000234745	HLA-B	568.517	6.60518e-09	1.75554e-06
rs9268851	0.1389	A	G	6	32461805	ENSG00000179344	HLA-DQB1	67.6067	6.96006e-09	1.84629e-06
rs9275577	0.486	A	T	6	32711568	ENSG00000198502	HLA-DRB5	40.2582	7.31121e-09	1.93569e-06
rs34050628	0.01667	T	C	15	90855370	ENSG00000250021	ARPIN-AP3S2	1.30042	7.41869e-09	1.96036e-06
rs2442738	0.1472	A	G	6	31378637	ENSG00000204520	MICA	2.9718	7.63208e-09	2.01287e-06
rs5792235	0.1722	C	CA	11	61828850	ENSG00000134824	FADS2	3.46232	7.69756e-09	2.02625e-06
rs2596533	0.05	C	T	6	31420276	ENSG00000204525	HLA-C	397.848	7.74431e-09	2.03465e-06
rs1981019	0.05278	T	G	6	26180455	ENSG00000274750	H3C6	2.12381	8.21769e-09	2.14668e-06
rs76769693	0.05278	C	T	6	26181489	ENSG00000274750	H3C6	2.12381	8.21769e-09	2.14668e-06
rs11760140	0.05278	C	T	6	26181821	ENSG00000274750	H3C6	2.12381	8.21769e-09	2.14668e-06
rs11753610	0.04444	C	T	6	26251373	ENSG00000274750	H3C6	2.28889	8.32963e-09	2.15947e-06
rs113507773	0.04444	A	G	6	26255511	ENSG00000274750	H3C6	2.28889	8.32963e-09	2.15947e-06
rs76182849	0.04444	T	C	6	26257722	ENSG00000274750	H3C6	2.28889	8.32963e-09	2.15947e-06
rs79262959	0.04444	T	A	6	26259350	ENSG00000274750	H3C6	2.28889	8.32963e-09	2.15947e-06
rs9271347	0.1444	A	G	6	32615766	ENSG00000179344	HLA-DQB1	64.7515	9.29851e-09	2.39256e-06
rs9271353	0.1444	T	C	6	32616237	ENSG00000179344	HLA-DQB1	64.7515	9.29851e-09	2.39256e-06
rs9271354	0.1444	C	T	6	32616289	ENSG00000179344	HLA-DQB1	64.7515	9.29851e-09	2.39256e-06
rs3129757	0.1444	A	C	6	32616832	ENSG00000179344	HLA-DQB1	64.7515	9.29851e-09	2.39256e-06
rs4349860	0.08659	C	T	6	31344944	ENSG00000234745	HLA-B	557.226	1.01102e-08	2.59655e-06
rs9271423	0.1397	G	T	6	32620120	ENSG00000179344	HLA-DQB1	66.9921	1.0553e-08	2.70521e-06
rs3130054	0.08889	T	G	6	31528999	ENSG00000204511	MCCD1	0.0488584	1.06197e-08	2.71721e-06
rs3093976	0.1083	A	G	6	31535084	ENSG00000204511	MCCD1	0.0413184	1.07067e-08	2.73438e-06
rs76388981	0.3775	A	G	6	32489236	ENSG00000179344	HLA-DQB1	47.7701	1.09479e-08	2.79078e-06
rs9269047	0.1417	C	G	6	32471006	ENSG00000179344	HLA-DQB1	64.6419	1.18811e-08	3.02304e-06
rs3997873	0.1425	G	T	6	32612946	ENSG00000179344	HLA-DQB1	64.0613	1.7605e-08	4.45466e-06
rs9271413	0.1425	G	A	6	32619991	ENSG00000179344	HLA-DQB1	64.0613	1.7605e-08	4.45466e-06
rs9271421	0.1425	T	C	6	32620082	ENSG00000179344	HLA-DQB1	64.0613	1.7605e-08	4.45466e-06
rs3095235	0.1089	G	C	6	31495393	ENSG00000204511	MCCD1	0.0446634	1.84993e-08	4.67231e-06
rs3104369	0.3556	T	C	6	32634705	ENSG00000196126	HLA-DRB1	52.4286	2.18512e-08	5.50875e-06
rs9275588	0.4917	A	G	6	32712646	ENSG00000198502	HLA-DRB5	-38.6594	2.28322e-08	5.74551e-06
rs522308	0.1694	T	C	6	32614145	ENSG00000196735	HLA-DQA1	-34.4872	2.57421e-08	6.46588e-06
rs9275231	0.4403	C	T	6	32692728	ENSG00000179344	HLA-DQB1	-45.9012	2.5809e-08	6.47084e-06
rs9275589	0.4889	G	T	6	32712664	ENSG00000198502	HLA-DRB5	-38.677	2.67281e-08	6.68906e-06
rs1535	0.1816	G	A	11	61830500	ENSG00000134824	FADS2	3.3116	2.72845e-08	6.8048e-06
rs4713589	0.4472	G	A	6	32691658	ENSG00000237541	HLA-DQA2	-1.07497	2.72898e-08	6.8048e-06
rs3135461	0.2933	G	A	6	32712345	ENSG00000196126	HLA-DRB1	56.8596	2.76934e-08	6.89288e-06
rs3135384	0.1676	A	G	6	32452182	ENSG00000179344	HLA-DQB1	62.1134	2.935e-08	7.29198e-06
rs9271065	0.1472	C	G	6	32607842	ENSG00000179344	HLA-DQB1	62.1646	3.22402e-08	7.99556e-06
rs9271351	0.1453	C	G	6	32616083	ENSG00000179344	HLA-DQB1	61.1888	3.23174e-08	8.00026e-06
rs9275243	0.4454	G	C	6	32693007	ENSG00000179344	HLA-DQB1	-45.8671	3.42763e-08	8.46988e-06
rs61440627	0.2961	C	T	12	111881193	ENSG00000198270	TMEM116	1.42788	4.88403e-08	1.2047e-05
rs2394942	0.275	T	C	6	31252587	ENSG00000234745	HLA-B	329.697	6.10351e-08	1.5028e-05
rs7970881	0.3062	C	T	12	111836432	ENSG00000198270	TMEM116	1.40767	6.20576e-08	1.52524e-05
rs9264191	0.2722	G	C	6	31252455	ENSG00000234745	HLA-B	328.557	6.6526e-08	1.62632e-05
rs373657852	0.2722	TA	T	6	31252771	ENSG00000234745	HLA-B	328.557	6.6526e-08	1.62632e-05
rs3130436	0.2722	G	A	6	31253006	ENSG00000234745	HLA-B	328.557	6.6526e-08	1.62632e-05
rs4713589	0.4472	G	A	6	32691658	ENSG00000196735	HLA-DQA1	23.3184	6.70326e-08	1.63579e-05
rs2442751	0.4721	G	A	6	31384214	ENSG00000204520	MICA	1.96736	7.93706e-08	1.9296e-05
rs2442750	0.4721	C	T	6	31384216	ENSG00000204520	MICA	1.96736	7.93706e-08	1.9296e-05
rs622137	0.2011	A	G	6	32602075	ENSG00000179344	HLA-DQB1	-59.2567	7.94948e-08	1.9296e-05
rs2395535	0.2962	C	A	6	32689574	ENSG00000196735	HLA-DQA1	-31.3395	8.01497e-08	1.94206e-05
rs2596471	0.06667	A	G	6	31461134	ENSG00000234745	HLA-B	556.342	8.29968e-08	2.0075e-05
rs61547643	0.3028	C	G	12	111828820	ENSG00000198270	TMEM116	1.3845	8.66439e-08	2.07739e-05
rs80165378	0.3028	C	A	12	111829848	ENSG00000198270	TMEM116	1.3845	8.66439e-08	2.07739e-05
rs113188391	0.3028	C	T	12	111830579	ENSG00000198270	TMEM116	1.3845	8.66439e-08	2.07739e-05
rs7314870	0.3028	C	T	12	111838660	ENSG00000198270	TMEM116	1.3845	8.66439e-08	2.07739e-05
rs7970847	0.3028	C	T	12	111843689	ENSG00000198270	TMEM116	1.3845	8.66439e-08	2.07739e-05
rs73422315	0.3045	G	A	12	111830495	ENSG00000198270	TMEM116	1.3887	8.86309e-08	2.11395e-05
rs138356634	0.3045	C	A	12	111833301	ENSG00000198270	TMEM116	1.3887	8.86309e-08	2.11395e-05
rs2879603	0.3045	G	A	12	111840221	ENSG00000198270	TMEM116	1.3887	8.86309e-08	2.11395e-05
rs3134746	0.2737	C	T	6	31252975	ENSG00000234745	HLA-B	326.275	9.00853e-08	2.14491e-05
rs6903608	0.4361	C	T	6	32460508	ENSG00000196126	HLA-DRB1	48.9921	9.08562e-08	2.15951e-05
rs9264189	0.2778	A	C	6	31252386	ENSG00000234745	HLA-B	321.058	9.13837e-08	2.16455e-05
rs2394943	0.2778	T	C	6	31252611	ENSG00000234745	HLA-B	321.058	9.13837e-08	2.16455e-05
rs8046545	0.08611	G	A	16	28903896	ENSG00000197165	SULT1A2	0.352987	9.21444e-08	2.1788e-05
rs12306710	0.3079	T	C	12	111835177	ENSG00000198270	TMEM116	1.39217	9.36541e-08	2.21069e-05
rs3129718	0.05556	T	C	6	32692061	ENSG00000198502	HLA-DRB5	83.9861	9.43515e-08	2.22332e-05
rs7309505	0.2989	C	G	12	111859764	ENSG00000198270	TMEM116	1.3768	9.9035e-08	2.32172e-05
rs59035903	0.2989	A	AG	12	111869115	ENSG00000198270	TMEM116	1.3768	9.9035e-08	2.32172e-05
rs7973713	0.2989	G	A	12	111890783	ENSG00000198270	TMEM116	1.3768	9.9035e-08	2.32172e-05
rs2516051	0.2	T	C	6	32602407	ENSG00000179344	HLA-DQB1	-58.7135	1.01562e-07	2.34884e-05
rs2516049	0.2	C	T	6	32602623	ENSG00000179344	HLA-DQB1	-58.7135	1.01562e-07	2.34884e-05
rs2454138	0.2	A	G	6	32602624	ENSG00000179344	HLA-DQB1	-58.7135	1.01562e-07	2.34884e-05
rs28383179	0.2	A	T	6	32603339	ENSG00000179344	HLA-DQB1	-58.7135	1.01562e-07	2.34884e-05
rs28383180	0.2	C	A	6	32603341	ENSG00000179344	HLA-DQB1	-58.7135	1.01562e-07	2.34884e-05
rs28383182	0.2	A	G	6	32604034	ENSG00000179344	HLA-DQB1	-58.7135	1.01562e-07	2.34884e-05
rs12211942	0.2	G	A	6	32604120	ENSG00000179344	HLA-DQB1	-58.7135	1.01562e-07	2.34884e-05
rs28383186	0.2	T	G	6	32604271	ENSG00000179344	HLA-DQB1	-58.7135	1.01562e-07	2.34884e-05
rs3132469	0.06389	A	G	6	31488790	ENSG00000254870	ATP6V1G2-DDX39B	0.309307	1.083e-07	2.46711e-05
rs3997903	0.1433	C	T	6	31374284	ENSG00000234745	HLA-B	400.436	1.0958e-07	2.46711e-05
rs2523555	0.1397	T	C	6	31363743	ENSG00000234745	HLA-B	412.218	1.12432e-07	2.46711e-05
rs9266457	0.1397	C	T	6	31370835	ENSG00000234745	HLA-B	412.218	1.12432e-07	2.46711e-05
rs9266459	0.1397	G	A	6	31370868	ENSG00000234745	HLA-B	412.218	1.12432e-07	2.46711e-05
rs2596434	0.1397	G	A	6	31370984	ENSG00000234745	HLA-B	412.218	1.12432e-07	2.46711e-05
rs2507988	0.1397	A	T	6	31371517	ENSG00000234745	HLA-B	412.218	1.12432e-07	2.46711e-05
rs9266479	0.1397	T	G	6	31371643	ENSG00000234745	HLA-B	412.218	1.12432e-07	2.46711e-05
rs2596438	0.1397	G	A	6	31372094	ENSG00000234745	HLA-B	412.218	1.12432e-07	2.46711e-05
rs2596548	0.1389	T	G	6	31362769	ENSG00000234745	HLA-B	411.5	1.14591e-07	2.46711e-05
rs2523556	0.1389	A	G	6	31363606	ENSG00000234745	HLA-B	411.5	1.14591e-07	2.46711e-05
rs2523553	0.1389	C	A	6	31364171	ENSG00000234745	HLA-B	411.5	1.14591e-07	2.46711e-05
6:31364254_C,CT	0.1389	CT	C	6	31364254	ENSG00000234745	HLA-B	411.5	1.14591e-07	2.46711e-05
rs9266363	0.1389	A	G	6	31365200	ENSG00000234745	HLA-B	411.5	1.14591e-07	2.46711e-05
rs3016016	0.1389	A	G	6	31365229	ENSG00000234745	HLA-B	411.5	1.14591e-07	2.46711e-05
rs3016015	0.1389	A	G	6	31365314	ENSG00000234745	HLA-B	411.5	1.14591e-07	2.46711e-05
rs2596426	0.1389	T	C	6	31366487	ENSG00000234745	HLA-B	411.5	1.14591e-07	2.46711e-05
rs2596427	0.1389	A	T	6	31366616	ENSG00000234745	HLA-B	411.5	1.14591e-07	2.46711e-05
rs2844576	0.1389	T	C	6	31366824	ENSG00000234745	HLA-B	411.5	1.14591e-07	2.46711e-05
rs2523542	0.1389	A	G	6	31367379	ENSG00000234745	HLA-B	411.5	1.14591e-07	2.46711e-05
rs2853991	0.1389	A	G	6	31369035	ENSG00000234745	HLA-B	411.5	1.14591e-07	2.46711e-05
rs2596433	0.1389	C	G	6	31369120	ENSG00000234745	HLA-B	411.5	1.14591e-07	2.46711e-05
6:31369149_C,CTT	0.1389	C	CTT	6	31369149	ENSG00000234745	HLA-B	411.5	1.14591e-07	2.46711e-05
rs2905716	0.1389	A	G	6	31369390	ENSG00000234745	HLA-B	411.5	1.14591e-07	2.46711e-05
rs9266438	0.1389	C	T	6	31369983	ENSG00000234745	HLA-B	411.5	1.14591e-07	2.46711e-05
rs9266441	0.1389	A	G	6	31370039	ENSG00000234745	HLA-B	411.5	1.14591e-07	2.46711e-05
rs9266447	0.1389	G	A	6	31370373	ENSG00000234745	HLA-B	411.5	1.14591e-07	2.46711e-05
rs9266450	0.1389	T	C	6	31370391	ENSG00000234745	HLA-B	411.5	1.14591e-07	2.46711e-05
rs2523518	0.1389	T	G	6	31373351	ENSG00000234745	HLA-B	411.5	1.14591e-07	2.46711e-05
rs9266513	0.1389	A	G	6	31373519	ENSG00000234745	HLA-B	411.5	1.14591e-07	2.46711e-05
rs3997901	0.1389	T	G	6	31374379	ENSG00000234745	HLA-B	411.5	1.14591e-07	2.46711e-05
rs2523644	0.1389	C	T	6	31374707	ENSG00000234745	HLA-B	411.5	1.14591e-07	2.46711e-05
rs2254556	0.1389	T	C	6	31374854	ENSG00000234745	HLA-B	411.5	1.14591e-07	2.46711e-05
rs9266596	0.1389	G	C	6	31376849	ENSG00000234745	HLA-B	411.5	1.14591e-07	2.46711e-05
rs4959070	0.1389	G	C	6	31377401	ENSG00000234745	HLA-B	411.5	1.14591e-07	2.46711e-05
rs2507982	0.1389	G	A	6	31378416	ENSG00000234745	HLA-B	411.5	1.14591e-07	2.46711e-05
rs2523488	0.1389	T	C	6	31383078	ENSG00000234745	HLA-B	411.5	1.14591e-07	2.46711e-05
rs2523487	0.1389	T	C	6	31383098	ENSG00000234745	HLA-B	411.5	1.14591e-07	2.46711e-05
rs2523486	0.1389	T	C	6	31383166	ENSG00000234745	HLA-B	411.5	1.14591e-07	2.46711e-05
rs9266747	0.1389	G	A	6	31383437	ENSG00000234745	HLA-B	411.5	1.14591e-07	2.46711e-05
rs3130485	0.1389	A	G	6	31383561	ENSG00000234745	HLA-B	411.5	1.14591e-07	2.46711e-05
rs3099849	0.1389	G	A	6	31383638	ENSG00000234745	HLA-B	411.5	1.14591e-07	2.46711e-05
rs2507977	0.1389	G	A	6	31383895	ENSG00000234745	HLA-B	411.5	1.14591e-07	2.46711e-05
rs2507974	0.1389	T	C	6	31384372	ENSG00000234745	HLA-B	411.5	1.14591e-07	2.46711e-05
rs2524079	0.4134	A	G	6	31274397	ENSG00000204525	HLA-C	-155.817	1.15275e-07	2.47795e-05
rs2523566	0.1341	T	C	6	31362322	ENSG00000234745	HLA-B	417.079	1.15761e-07	2.48451e-05
rs3129860	0.06145	A	G	6	32433302	ENSG00000204287	HLA-DRA	158.916	1.19047e-07	2.54705e-05
rs3129889	0.06145	G	A	6	32445768	ENSG00000204287	HLA-DRA	158.916	1.19047e-07	2.54705e-05
rs3135352	0.06111	C	A	6	32425129	ENSG00000204287	HLA-DRA	158.769	1.20643e-07	2.56519e-05
rs3129868	0.06111	A	C	6	32436600	ENSG00000204287	HLA-DRA	158.769	1.20643e-07	2.56519e-05
rs9268635	0.06111	T	C	6	32438802	ENSG00000204287	HLA-DRA	158.769	1.20643e-07	2.56519e-05
rs3135388	0.06111	A	G	6	32445274	ENSG00000204287	HLA-DRA	158.769	1.20643e-07	2.56519e-05
rs57976537	0.3045	C	T	12	111826069	ENSG00000198270	TMEM116	1.36913	1.29533e-07	2.74994e-05
rs2879604	0.2972	A	G	12	111865677	ENSG00000198270	TMEM116	1.35894	1.38436e-07	2.89857e-05
rs11066054	0.2972	T	G	12	111868361	ENSG00000198270	TMEM116	1.35894	1.38436e-07	2.89857e-05
rs78128974	0.2972	TAA	T	12	111873942	ENSG00000198270	TMEM116	1.35894	1.38436e-07	2.89857e-05
rs7297760	0.2972	C	A	12	111875884	ENSG00000198270	TMEM116	1.35894	1.38436e-07	2.89857e-05
rs7297883	0.2972	G	A	12	111875991	ENSG00000198270	TMEM116	1.35894	1.38436e-07	2.89857e-05
rs7294623	0.2972	A	G	12	111879292	ENSG00000198270	TMEM116	1.35894	1.38436e-07	2.89857e-05
rs16941703	0.2972	T	C	12	111880930	ENSG00000198270	TMEM116	1.35894	1.38436e-07	2.89857e-05
rs7961704	0.2972	C	T	12	111881594	ENSG00000198270	TMEM116	1.35894	1.38436e-07	2.89857e-05
rs11066062	0.2972	T	C	12	111883143	ENSG00000198270	TMEM116	1.35894	1.38436e-07	2.89857e-05
rs9266689	0.4694	A	G	6	31380803	ENSG00000204520	MICA	1.92149	1.45799e-07	3.04605e-05
rs556025	0.2306	T	C	6	32603103	ENSG00000179344	HLA-DQB1	-54.0095	1.45924e-07	3.04605e-05
rs7980569	0.3051	A	G	12	111843580	ENSG00000198270	TMEM116	1.3699	1.47644e-07	3.07728e-05
rs477515	0.2011	A	G	6	32601914	ENSG00000179344	HLA-DQB1	-58.0761	1.50293e-07	3.12773e-05
rs73424286	0.2978	A	G	12	111889338	ENSG00000198270	TMEM116	1.36068	1.53041e-07	3.1801e-05
rs12426554	0.3	C	T	12	111877298	ENSG00000198270	TMEM116	1.33619	1.5835e-07	3.28543e-05
rs9267257	0.1006	A	C	6	31488485	ENSG00000204511	MCCD1	0.0417828	1.62717e-07	3.37095e-05
rs4959066	0.1444	G	A	6	31375570	ENSG00000234745	HLA-B	390.665	1.81947e-07	3.75798e-05
rs3997982	0.1444	T	A	6	31376517	ENSG00000234745	HLA-B	390.665	1.81947e-07	3.75798e-05
rs9271710	0.3361	G	A	6	32625644	ENSG00000196126	HLA-DRB1	51.9127	1.86105e-07	3.83448e-05
rs9273375	0.2143	G	C	6	32659009	ENSG00000196735	HLA-DQA1	27.2073	1.8621e-07	3.83448e-05
rs9266635	0.1444	C	T	6	31379202	ENSG00000234745	HLA-B	404.764	1.87487e-07	3.85497e-05
rs7307625	0.3028	T	C	12	111846687	ENSG00000198270	TMEM116	1.34523	2.0191e-07	4.13913e-05
rs12302040	0.3028	A	G	12	111850375	ENSG00000198270	TMEM116	1.34523	2.0191e-07	4.13913e-05
rs3135391	0.06389	A	G	6	32443210	ENSG00000204287	HLA-DRA	153.262	2.02299e-07	4.14091e-05
rs7976557	0.2989	C	T	12	111862976	ENSG00000198270	TMEM116	1.34374	2.04145e-07	4.16626e-05
rs2097701	0.2989	G	T	12	111878970	ENSG00000198270	TMEM116	1.34374	2.04145e-07	4.16626e-05
rs9273429	0.3361	G	A	6	32659679	ENSG00000196126	HLA-DRB1	52.203	2.05076e-07	4.17904e-05
rs6923504	0.4326	G	C	6	32460409	ENSG00000196126	HLA-DRB1	48.1001	2.10169e-07	4.27647e-05
rs9267293	0.09444	G	C	6	31490731	ENSG00000254870	ATP6V1G2-DDX39B	0.257318	2.1564e-07	4.37086e-05
rs12296574	0.3017	C	T	12	111884973	ENSG00000198270	TMEM116	1.32305	2.17676e-07	4.37086e-05
rs12321677	0.3017	A	G	12	111901211	ENSG00000198270	TMEM116	1.32305	2.17676e-07	4.37086e-05
rs10849984	0.3017	C	T	12	111909924	ENSG00000198270	TMEM116	1.32305	2.17676e-07	4.37086e-05
rs7136469	0.3017	C	T	12	111910387	ENSG00000198270	TMEM116	1.32305	2.17676e-07	4.37086e-05
rs73426362	0.3017	C	G	12	111942666	ENSG00000198270	TMEM116	1.32305	2.17676e-07	4.37086e-05
rs12306814	0.3017	C	T	12	111966009	ENSG00000198270	TMEM116	1.32305	2.17676e-07	4.37086e-05
rs60217649	0.3017	T	C	12	111973116	ENSG00000198270	TMEM116	1.32305	2.17676e-07	4.37086e-05
rs11066112	0.3017	T	C	12	111978782	ENSG00000198270	TMEM116	1.32305	2.17676e-07	4.37086e-05
rs2922995	0.1417	T	C	6	31369379	ENSG00000234745	HLA-B	401.22	2.22501e-07	4.44557e-05
rs2844538	0.4749	G	A	6	31381102	ENSG00000204520	MICA	1.89142	2.23528e-07	4.44557e-05
rs7974772	0.3034	T	C	12	111894479	ENSG00000198270	TMEM116	1.32654	2.23666e-07	4.44557e-05
rs3832867	0.3034	TA	T	12	111900930	ENSG00000198270	TMEM116	1.32654	2.23666e-07	4.44557e-05
rs150149238	0.3034	C	CG	12	111902672	ENSG00000198270	TMEM116	1.32654	2.23666e-07	4.44557e-05
rs61612992	0.3034	C	T	12	111920260	ENSG00000198270	TMEM116	1.32654	2.23666e-07	4.44557e-05
rs112426410	0.3034	G	A	12	111969634	ENSG00000198270	TMEM116	1.32654	2.23666e-07	4.44557e-05
rs12305655	0.3034	C	T	12	111960384	ENSG00000198270	TMEM116	1.32589	2.26093e-07	4.48731e-05
rs11066089	0.3017	A	C	12	111925463	ENSG00000198270	TMEM116	1.32072	2.28121e-07	4.52101e-05
rs7137270	0.3017	A	G	12	111825598	ENSG00000198270	TMEM116	1.3412	2.29686e-07	4.52588e-05
rs11066044	0.3017	T	C	12	111845742	ENSG00000198270	TMEM116	1.3412	2.29686e-07	4.52588e-05
rs11066045	0.3017	A	C	12	111845747	ENSG00000198270	TMEM116	1.3412	2.29686e-07	4.52588e-05
rs60661425	0.3017	T	C	12	111851023	ENSG00000198270	TMEM116	1.3412	2.29686e-07	4.52588e-05
rs7312472	0.2837	G	C	12	112000966	ENSG00000198270	TMEM116	1.36732	2.35728e-07	4.63826e-05
rs2844536	0.4663	A	G	6	31381159	ENSG00000204520	MICA	1.90164	2.39373e-07	4.70323e-05
rs12426566	0.3034	C	T	12	111877368	ENSG00000198270	TMEM116	1.32452	2.40084e-07	4.71046e-05
rs12307393	0.3006	A	T	12	111926224	ENSG00000198270	TMEM116	1.31892	2.51166e-07	4.92085e-05
rs9272339	0.4326	A	G	6	32636497	ENSG00000237541	HLA-DQA2	-1.05757	2.64352e-07	5.1718e-05
rs7295727	0.2989	C	T	12	111853672	ENSG00000198270	TMEM116	1.33042	2.73164e-07	5.33659e-05
rs7296199	0.2961	C	T	12	111854040	ENSG00000198270	TMEM116	1.34728	2.7921e-07	5.44109e-05
rs57646770	0.3212	C	T	12	111993408	ENSG00000198270	TMEM116	1.26212	2.79307e-07	5.44109e-05
rs11066117	0.2978	G	A	12	111994905	ENSG00000198270	TMEM116	1.29397	2.91232e-07	5.66534e-05
rs7313773	0.2865	C	T	12	112003884	ENSG00000198270	TMEM116	1.3611	2.96151e-07	5.69042e-05
rs2269801	0.3	C	T	12	111888319	ENSG00000198270	TMEM116	1.3057	2.99989e-07	5.69042e-05
rs2269802	0.3	G	A	12	111888334	ENSG00000198270	TMEM116	1.3057	2.99989e-07	5.69042e-05
rs73426310	0.3	G	A	12	111904606	ENSG00000198270	TMEM116	1.3057	2.99989e-07	5.69042e-05
rs12582302	0.3	G	A	12	111907830	ENSG00000198270	TMEM116	1.3057	2.99989e-07	5.69042e-05
rs10849985	0.3	T	C	12	111909950	ENSG00000198270	TMEM116	1.3057	2.99989e-07	5.69042e-05
rs12308660	0.3	A	G	12	111918931	ENSG00000198270	TMEM116	1.3057	2.99989e-07	5.69042e-05
rs7295001	0.3	C	T	12	111924105	ENSG00000198270	TMEM116	1.3057	2.99989e-07	5.69042e-05
rs34028354	0.3	T	C	12	111929751	ENSG00000198270	TMEM116	1.3057	2.99989e-07	5.69042e-05
rs16941759	0.3	A	G	12	111930117	ENSG00000198270	TMEM116	1.3057	2.99989e-07	5.69042e-05
rs7975437	0.3	G	A	12	111939145	ENSG00000198270	TMEM116	1.3057	2.99989e-07	5.69042e-05
rs11066095	0.3	T	C	12	111939733	ENSG00000198270	TMEM116	1.3057	2.99989e-07	5.69042e-05
rs7295665	0.3	C	T	12	111941467	ENSG00000198270	TMEM116	1.3057	2.99989e-07	5.69042e-05
rs80017658	0.3	A	G	12	111942568	ENSG00000198270	TMEM116	1.3057	2.99989e-07	5.69042e-05
rs7974550	0.3	C	T	12	111962362	ENSG00000198270	TMEM116	1.3057	2.99989e-07	5.69042e-05
rs9971871	0.3	C	T	12	111970572	ENSG00000198270	TMEM116	1.3057	2.99989e-07	5.69042e-05
rs7313892	0.3	T	G	12	111983548	ENSG00000198270	TMEM116	1.3057	2.99989e-07	5.69042e-05
rs7956483	0.3	G	A	12	111986766	ENSG00000198270	TMEM116	1.3057	2.99989e-07	5.69042e-05
rs9971746	0.3017	T	C	12	111899558	ENSG00000198270	TMEM116	1.30894	3.09012e-07	5.82931e-05
rs12427012	0.3017	A	G	12	111905570	ENSG00000198270	TMEM116	1.30894	3.09012e-07	5.82931e-05
rs7973309	0.3017	C	T	12	111944447	ENSG00000198270	TMEM116	1.30894	3.09012e-07	5.82931e-05
rs12579298	0.3017	T	G	12	111956218	ENSG00000198270	TMEM116	1.30894	3.09012e-07	5.82931e-05
rs149479706	0.05278	C	G	6	26239799	ENSG00000274750	H3C6	1.81136	3.17768e-07	5.89946e-05
rs11066078	0.3034	A	G	12	111910100	ENSG00000198270	TMEM116	1.30819	3.18053e-07	5.89946e-05
rs10849974	0.3	T	C	12	111826354	ENSG00000198270	TMEM116	1.32318	3.18322e-07	5.89946e-05
rs10849975	0.3	A	G	12	111826844	ENSG00000198270	TMEM116	1.32318	3.18322e-07	5.89946e-05
rs57303367	0.3	T	C	12	111827279	ENSG00000198270	TMEM116	1.32318	3.18322e-07	5.89946e-05
rs12306584	0.3	T	C	12	111834972	ENSG00000198270	TMEM116	1.32318	3.18322e-07	5.89946e-05
rs73422316	0.3	A	G	12	111835870	ENSG00000198270	TMEM116	1.32318	3.18322e-07	5.89946e-05
rs3177647	0.3	T	C	12	111839772	ENSG00000198270	TMEM116	1.32318	3.18322e-07	5.89946e-05
rs3782885	0.3	A	G	12	111844779	ENSG00000198270	TMEM116	1.32318	3.18322e-07	5.89946e-05
rs11066046	0.3	C	T	12	111846077	ENSG00000198270	TMEM116	1.32318	3.18322e-07	5.89946e-05
rs7135919	0.3	T	C	12	111850285	ENSG00000198270	TMEM116	1.32318	3.18322e-07	5.89946e-05
rs12322899	0.3	G	A	12	111850398	ENSG00000198270	TMEM116	1.32318	3.18322e-07	5.89946e-05
rs12307365	0.3	C	G	12	111852847	ENSG00000198270	TMEM116	1.32318	3.18322e-07	5.89946e-05
rs7316650	0.2821	T	C	12	112001860	ENSG00000198270	TMEM116	1.35051	3.1906e-07	5.90515e-05
rs9266684	0.4778	T	C	6	31380728	ENSG00000204520	MICA	1.87853	3.22593e-07	5.9625e-05
rs7488629	0.3017	A	G	12	111835696	ENSG00000198270	TMEM116	1.32668	3.27425e-07	5.99641e-05
rs76122743	0.3017	A	C	12	111837941	ENSG00000198270	TMEM116	1.32668	3.27425e-07	5.99641e-05
rs73422318	0.3017	T	C	12	111838169	ENSG00000198270	TMEM116	1.32668	3.27425e-07	5.99641e-05
rs2158030	0.3017	C	T	12	111847787	ENSG00000198270	TMEM116	1.32668	3.27425e-07	5.99641e-05
rs7315642	0.3017	C	G	12	111848992	ENSG00000198270	TMEM116	1.32668	3.27425e-07	5.99641e-05
rs6489817	0.3017	C	A	12	111853438	ENSG00000198270	TMEM116	1.32668	3.27425e-07	5.99641e-05
rs56814171	0.3051	T	G	12	111965146	ENSG00000198270	TMEM116	1.3115	3.27878e-07	5.99641e-05
rs7306566	0.3017	A	G	12	111846576	ENSG00000198270	TMEM116	1.32677	3.27926e-07	5.99641e-05
rs76300790	0.3101	T	A	12	111964865	ENSG00000198270	TMEM116	1.28554	3.28866e-07	6.00559e-05
rs2596549	0.1417	A	G	6	31363389	ENSG00000234745	HLA-B	396.069	3.29943e-07	6.01725e-05
rs2507978	0.4611	A	G	6	31383887	ENSG00000204520	MICA	-1.9045	3.33875e-07	6.08088e-05
rs4959017	0.1472	A	T	6	31375623	ENSG00000234745	HLA-B	381.22	3.39494e-07	6.16683e-05
rs4959018	0.1472	A	G	6	31375648	ENSG00000234745	HLA-B	381.22	3.39494e-07	6.16683e-05
rs9267257	0.1006	A	C	6	31488485	ENSG00000254870	ATP6V1G2-DDX39B	0.239572	3.45678e-07	6.27086e-05
rs3094225	0.3547	G	A	6	31145275	ENSG00000204536	CCHCR1	0.510266	3.7388e-07	6.7735e-05
rs62034351	0.08056	A	G	16	28554168	ENSG00000197165	SULT1A2	0.331706	3.91091e-07	7.07596e-05
rs2853967	0.04444	T	C	6	31398695	ENSG00000204511	MCCD1	0.0587711	3.98272e-07	7.19638e-05
rs2523612	0.1028	G	T	6	31353346	ENSG00000204520	MICA	3.12872	4.21129e-07	7.59938e-05
rs12423041	0.3017	C	T	12	111887042	ENSG00000198270	TMEM116	1.29079	4.36045e-07	7.82735e-05
rs12319165	0.3017	G	A	12	111902930	ENSG00000198270	TMEM116	1.29079	4.36045e-07	7.82735e-05
rs2339908	0.3017	A	G	12	111980692	ENSG00000198270	TMEM116	1.29079	4.36045e-07	7.82735e-05
rs73426401	0.3017	T	C	12	111985482	ENSG00000198270	TMEM116	1.29079	4.36045e-07	7.82735e-05
rs2272593	0.2917	T	C	6	31633567	ENSG00000204438	GPANK1	1.71807	4.37576e-07	7.84457e-05
rs1981517	0.3034	G	A	12	111885778	ENSG00000198270	TMEM116	1.29385	4.50589e-07	8.05678e-05
rs7973337	0.3034	G	A	12	111950627	ENSG00000198270	TMEM116	1.29385	4.50589e-07	8.05678e-05
rs9272339	0.4326	A	G	6	32636497	ENSG00000196126	HLA-DRB1	45.6165	4.61512e-07	8.24135e-05
rs7134084	0.3017	A	G	12	111849540	ENSG00000198270	TMEM116	1.30784	4.64745e-07	8.27754e-05
rs7306262	0.3017	T	G	12	111853612	ENSG00000198270	TMEM116	1.30784	4.64745e-07	8.27754e-05
rs3135350	0.03056	C	T	6	32425204	ENSG00000198502	HLA-DRB5	105.015	4.78746e-07	8.50897e-05
rs7310605	0.3034	A	G	12	111854666	ENSG00000198270	TMEM116	1.31115	4.79601e-07	8.50897e-05
rs35704336	0.3034	G	T	12	111856569	ENSG00000198270	TMEM116	1.31115	4.79601e-07	8.50897e-05
rs9273032	0.2083	A	G	6	32644083	ENSG00000196735	HLA-DQA1	28.0432	4.83984e-07	8.57564e-05
rs2442738	0.1472	A	G	6	31378637	ENSG00000234745	HLA-B	376.359	4.94411e-07	8.74483e-05
rs11066111	0.3006	T	A	12	111977375	ENSG00000198270	TMEM116	1.28634	4.94808e-07	8.74483e-05
rs7959723	0.2933	C	T	12	111959260	ENSG00000198270	TMEM116	1.31477	4.97253e-07	8.77674e-05
rs7959619	0.3023	A	G	12	111938793	ENSG00000198270	TMEM116	1.28984	5.06021e-07	8.90856e-05
rs1016079	0.3023	G	T	12	111972382	ENSG00000198270	TMEM116	1.28984	5.06021e-07	8.90856e-05
rs3132488	0.1139	G	T	6	31274918	ENSG00000204525	HLA-C	237.355	5.1215e-07	9.0049e-05
rs7965368	0.3023	T	C	12	111957435	ENSG00000198270	TMEM116	1.28721	5.36229e-07	9.41622e-05
rs1544396	0.3528	C	T	12	111625071	ENSG00000198270	TMEM116	1.24345	5.38352e-07	9.4414e-05
rs12423126	0.3057	G	C	12	111991665	ENSG00000198270	TMEM116	1.28308	5.40513e-07	9.46718e-05
rs12313385	0.3017	G	C	12	111854343	ENSG00000198270	TMEM116	1.30266	5.51303e-07	9.64386e-05
rs59317684	0.3034	CA	C	12	111846477	ENSG00000198270	TMEM116	1.30272	5.68722e-07	9.9359e-05
rs375329393	0.3006	T	C	12	111830642	ENSG00000198270	TMEM116	1.31619	5.74818e-07	0.000100296
rs3130285	0.02222	T	C	6	32058480	ENSG00000204511	MCCD1	0.0806398	5.81944e-07	0.000101154
rs3096695	0.02222	G	C	6	32102029	ENSG00000204511	MCCD1	0.0806398	5.81944e-07	0.000101154
rs3134953	0.02222	G	A	6	32141388	ENSG00000204511	MCCD1	0.0806398	5.81944e-07	0.000101154
rs56354901	0.2528	C	T	16	28511823	ENSG00000196502	SULT1A1	-14.8061	5.9186e-07	0.000102747
rs7132863	0.2849	G	A	12	112011079	ENSG00000198270	TMEM116	1.30186	6.25278e-07	0.000107999
rs12300496	0.2849	G	A	12	112012629	ENSG00000198270	TMEM116	1.30186	6.25278e-07	0.000107999
rs116337444	0.025	A	G	6	26208041	ENSG00000274750	H3C6	2.85316	6.29199e-07	0.000107999
rs113586030	0.025	T	C	6	26208295	ENSG00000274750	H3C6	2.85316	6.29199e-07	0.000107999
rs114015443	0.025	G	A	6	26221751	ENSG00000274750	H3C6	2.85316	6.29199e-07	0.000107999
rs77727979	0.025	A	T	6	26221798	ENSG00000274750	H3C6	2.85316	6.29199e-07	0.000107999
rs111465843	0.025	A	G	6	26222595	ENSG00000274750	H3C6	2.85316	6.29199e-07	0.000107999
rs113407109	0.025	G	T	6	26224175	ENSG00000274750	H3C6	2.85316	6.29199e-07	0.000107999
rs111884694	0.025	A	G	6	26236692	ENSG00000274750	H3C6	2.85316	6.29199e-07	0.000107999
rs522308	0.1694	T	C	6	32614145	ENSG00000179344	HLA-DQB1	-57.0257	6.67869e-07	0.000114493
rs10849981	0.2989	T	A	12	111897413	ENSG00000198270	TMEM116	1.26894	6.76704e-07	0.000115144
rs73426314	0.2989	C	T	12	111907252	ENSG00000198270	TMEM116	1.26894	6.76704e-07	0.000115144
rs11066077	0.2989	T	C	12	111908857	ENSG00000198270	TMEM116	1.26894	6.76704e-07	0.000115144
rs7300320	0.2989	A	G	12	111922364	ENSG00000198270	TMEM116	1.26894	6.76704e-07	0.000115144
rs3752631	0.2989	G	A	12	111938353	ENSG00000198270	TMEM116	1.26894	6.76704e-07	0.000115144
rs7137889	0.2989	G	A	12	111941783	ENSG00000198270	TMEM116	1.26894	6.76704e-07	0.000115144
rs80202565	0.02514	G	C	6	26233654	ENSG00000274750	H3C6	2.84488	6.85954e-07	0.000116536
rs77362785	0.02514	A	G	6	26232123	ENSG00000274750	H3C6	2.84377	6.86584e-07	0.000116536
rs10849982	0.3006	A	G	12	111897735	ENSG00000198270	TMEM116	1.27218	6.93775e-07	0.000117321
rs3741998	0.3006	G	A	12	111902039	ENSG00000198270	TMEM116	1.27218	6.93775e-07	0.000117321
rs12316525	0.3006	C	T	12	111906315	ENSG00000198270	TMEM116	1.27218	6.93775e-07	0.000117321
rs62034322	0.225	A	G	16	28524513	ENSG00000196502	SULT1A1	-15.6724	7.07462e-07	0.000119418
rs1016078	0.3023	A	C	12	111972273	ENSG00000198270	TMEM116	1.27183	7.07922e-07	0.000119418
rs3094189	0.04444	C	A	6	31174193	ENSG00000234745	HLA-B	648.635	7.18895e-07	0.000120234
rs3130509	0.04444	G	A	6	31182841	ENSG00000234745	HLA-B	648.635	7.18895e-07	0.000120234
rs3130460	0.04444	A	G	6	31192411	ENSG00000234745	HLA-B	648.635	7.18895e-07	0.000120234
rs3095237	0.04444	A	G	6	31193570	ENSG00000234745	HLA-B	648.635	7.18895e-07	0.000120234
rs3130461	0.04444	G	A	6	31196923	ENSG00000234745	HLA-B	648.635	7.18895e-07	0.000120234
rs3094610	0.04444	G	C	6	31197373	ENSG00000234745	HLA-B	648.635	7.18895e-07	0.000120234
rs3094609	0.04444	T	C	6	31197789	ENSG00000234745	HLA-B	648.635	7.18895e-07	0.000120234
rs3752630	0.2978	C	A	12	111938186	ENSG00000198270	TMEM116	1.26667	7.29067e-07	0.000121787
rs17612503	0.2045	G	C	6	32647095	ENSG00000196735	HLA-DQA1	28.5341	7.47887e-07	0.000124779
rs3135350	0.03056	C	T	6	32425204	ENSG00000254870	ATP6V1G2-DDX39B	0.405883	7.5619e-07	0.000126011
rs2271194	0.3101	T	A	12	56083910	ENSG00000197728	RPS26	-89.2993	7.60954e-07	0.000126651
rs3131633	0.09777	A	G	6	31513146	ENSG00000204511	MCCD1	0.0396741	7.69991e-07	0.000127915
12:111927557_T,TAA	0.2972	T	TAA	12	111927557	ENSG00000198270	TMEM116	1.27632	7.71351e-07	0.000127915
rs111510050	0.2972	T	TG	12	111969784	ENSG00000198270	TMEM116	1.27632	7.71351e-07	0.000127915
rs12423960	0.2877	A	C	12	112004612	ENSG00000198270	TMEM116	1.29211	7.77217e-07	0.000128733
rs79453676	0.304	C	T	12	111855812	ENSG00000198270	TMEM116	1.29508	8.25086e-07	0.000136097
rs7310545	0.2833	A	G	12	112006156	ENSG00000198270	TMEM116	1.28546	8.34208e-07	0.000136097
rs7296841	0.2833	C	A	12	112006305	ENSG00000198270	TMEM116	1.28546	8.34208e-07	0.000136097
rs7952986	0.2833	C	A	12	112010358	ENSG00000198270	TMEM116	1.28546	8.34208e-07	0.000136097
rs11066128	0.2833	C	T	12	112012950	ENSG00000198270	TMEM116	1.28546	8.34208e-07	0.000136097
rs7316563	0.2833	C	A	12	112015831	ENSG00000198270	TMEM116	1.28546	8.34208e-07	0.000136097
rs58368428	0.2833	A	G	12	112024471	ENSG00000198270	TMEM116	1.28546	8.34208e-07	0.000136097
rs3094189	0.04444	C	A	6	31174193	ENSG00000204525	HLA-C	361.269	8.35571e-07	0.000136097
rs3130509	0.04444	G	A	6	31182841	ENSG00000204525	HLA-C	361.269	8.35571e-07	0.000136097
rs3130460	0.04444	A	G	6	31192411	ENSG00000204525	HLA-C	361.269	8.35571e-07	0.000136097
rs3095237	0.04444	A	G	6	31193570	ENSG00000204525	HLA-C	361.269	8.35571e-07	0.000136097
rs3130461	0.04444	G	A	6	31196923	ENSG00000204525	HLA-C	361.269	8.35571e-07	0.000136097
rs3094610	0.04444	G	C	6	31197373	ENSG00000204525	HLA-C	361.269	8.35571e-07	0.000136097
rs3094609	0.04444	T	C	6	31197789	ENSG00000204525	HLA-C	361.269	8.35571e-07	0.000136097
rs4959030	0.2111	A	G	6	32623974	ENSG00000196735	HLA-DQA1	26.9406	8.38486e-07	0.000136247
rs9271687	0.2111	A	G	6	32625208	ENSG00000196735	HLA-DQA1	26.9406	8.38486e-07	0.000136247
rs2857597	0.2972	T	A	6	31617223	ENSG00000204438	GPANK1	1.65888	8.4047e-07	0.000136247
rs1046080	0.2972	C	A	6	31628105	ENSG00000204438	GPANK1	1.65888	8.4047e-07	0.000136247
rs10499	0.08333	G	A	16	28904206	ENSG00000197165	SULT1A2	0.32937	8.43922e-07	0.000136484
rs7206214	0.08333	A	G	16	28908020	ENSG00000197165	SULT1A2	0.32937	8.43922e-07	0.000136484
rs1880871	0.2849	C	T	12	112014458	ENSG00000198270	TMEM116	1.2882	8.61306e-07	0.000139132
rs34053403	0.1425	T	C	6	31393169	ENSG00000234745	HLA-B	389.428	8.76818e-07	0.000141471
rs11066127	0.2865	C	T	12	112008551	ENSG00000198270	TMEM116	1.28684	8.90294e-07	0.000143477
rs2339818	0.3361	C	T	12	111608672	ENSG00000198270	TMEM116	1.22849	9.05725e-07	0.000145451
rs35662736	0.3361	G	GT	12	111619970	ENSG00000198270	TMEM116	1.22849	9.05725e-07	0.000145451
rs11065980	0.3361	G	C	12	111622584	ENSG00000198270	TMEM116	1.22849	9.05725e-07	0.000145451
rs2442754	0.2556	G	T	6	31383795	ENSG00000234745	HLA-B	289.365	9.26524e-07	0.000148617
rs12305667	0.2978	G	A	12	111960647	ENSG00000198270	TMEM116	1.27084	9.30493e-07	0.000149079
rs9273342	0.2	T	G	6	32655666	ENSG00000196735	HLA-DQA1	26.9963	9.49367e-07	0.000151925
rs7133881	0.3006	C	A	12	111940964	ENSG00000198270	TMEM116	1.25437	9.63376e-07	0.000153808
rs12423061	0.3006	T	C	12	111967091	ENSG00000198270	TMEM116	1.25437	9.63376e-07	0.000153808
rs7134638	0.2989	A	G	12	111995607	ENSG00000198270	TMEM116	1.23605	9.7048e-07	0.000154762
rs79662647	0.02542	A	G	6	26217617	ENSG00000274750	H3C6	2.80466	9.87223e-07	0.000157249
rs2523599	0.3	C	G	6	31273315	ENSG00000234745	HLA-B	280.911	1.03019e-06	0.000163903
rs11066120	0.2861	T	C	12	111998391	ENSG00000198270	TMEM116	1.27556	1.0367e-06	0.000164747
rs7381988	0.06145	G	A	6	31278926	ENSG00000204511	MCCD1	0.0493933	1.03829e-06	0.00016481
rs11066119	0.2961	G	A	12	111996700	ENSG00000198270	TMEM116	1.23068	1.04011e-06	0.000164907
rs9275222	0.3972	T	A	6	32691739	ENSG00000179344	HLA-DQB1	-40.4004	1.06241e-06	0.000168248
rs57439171	0.2877	A	G	12	112001483	ENSG00000198270	TMEM116	1.27893	1.06375e-06	0.000168266
rs28698667	0.243	T	C	16	28521750	ENSG00000196502	SULT1A1	-14.8713	1.08705e-06	0.000171754
rs3130518	0.1	T	C	6	31223932	ENSG00000204525	HLA-C	249.246	1.22806e-06	0.000193811
rs9273076	0.2067	T	C	6	32644524	ENSG00000196735	HLA-DQA1	27.1801	1.25616e-06	0.000198016
rs9279855	0.3659	T	TC	6	32630232	ENSG00000179344	HLA-DQB1	-43.2642	1.25874e-06	0.000198196
rs9275226	0.433	T	C	6	32692534	ENSG00000198502	HLA-DRB5	-34.3292	1.26336e-06	0.00019824
rs9275232	0.433	A	C	6	32692797	ENSG00000198502	HLA-DRB5	-34.3292	1.26336e-06	0.00019824
rs9275237	0.433	A	C	6	32692835	ENSG00000198502	HLA-DRB5	-34.3292	1.26336e-06	0.00019824
rs6457617	0.4326	T	C	6	32696074	ENSG00000198502	HLA-DRB5	-34.2863	1.30831e-06	0.00020506
rs3132091	0.1124	A	G	6	31425907	ENSG00000254870	ATP6V1G2-DDX39B	0.221706	1.35069e-06	0.00021146
rs12307192	0.2961	T	G	12	111852542	ENSG00000198270	TMEM116	1.26945	1.35595e-06	0.0002118
rs57427612	0.2961	G	C	12	111856192	ENSG00000198270	TMEM116	1.26945	1.35595e-06	0.0002118
rs9275217	0.4333	G	A	6	32691090	ENSG00000198502	HLA-DRB5	-34.2038	1.38466e-06	0.000214817
rs5002702	0.4333	A	G	6	32691381	ENSG00000198502	HLA-DRB5	-34.2038	1.38466e-06	0.000214817
rs4713587	0.4333	T	G	6	32691758	ENSG00000198502	HLA-DRB5	-34.2038	1.38466e-06	0.000214817
rs4713582	0.4333	C	T	6	32692274	ENSG00000198502	HLA-DRB5	-34.2038	1.38466e-06	0.000214817
rs4711304	0.4333	C	T	6	32692393	ENSG00000198502	HLA-DRB5	-34.2038	1.38466e-06	0.000214817
rs6457620	0.4333	C	G	6	32696222	ENSG00000198502	HLA-DRB5	-34.2038	1.38466e-06	0.000214817
rs9275246	0.4302	A	C	6	32693226	ENSG00000198502	HLA-DRB5	-34.4065	1.41133e-06	0.000218707
rs2516450	0.1111	C	T	6	31419380	ENSG00000254870	ATP6V1G2-DDX39B	0.22076	1.41651e-06	0.000219014
rs2516469	0.1111	G	C	6	31441365	ENSG00000254870	ATP6V1G2-DDX39B	0.22076	1.41651e-06	0.000219014
rs3134791	0.1117	A	C	6	31414632	ENSG00000254870	ATP6V1G2-DDX39B	0.220995	1.41995e-06	0.0002193
rs3117189	0.025	A	G	6	32066167	ENSG00000204511	MCCD1	0.0736302	1.51987e-06	0.000232634
rs3130287	0.025	C	T	6	32082767	ENSG00000204511	MCCD1	0.0736302	1.51987e-06	0.000232634
rs370868687	0.025	GTAA	G	6	32088573	ENSG00000204511	MCCD1	0.0736302	1.51987e-06	0.000232634
rs3117182	0.025	T	A	6	32099042	ENSG00000204511	MCCD1	0.0736302	1.51987e-06	0.000232634
rs3117181	0.025	C	G	6	32103240	ENSG00000204511	MCCD1	0.0736302	1.51987e-06	0.000232634
rs3134954	0.025	C	T	6	32104116	ENSG00000204511	MCCD1	0.0736302	1.51987e-06	0.000232634
rs3130342	0.025	A	C	6	32112369	ENSG00000204511	MCCD1	0.0736302	1.51987e-06	0.000232634
rs3134963	0.025	T	C	6	32134528	ENSG00000204511	MCCD1	0.0736302	1.51987e-06	0.000232634
rs3809274	0.3417	C	G	12	111606529	ENSG00000198270	TMEM116	1.19338	1.54465e-06	0.000236165
rs112250267	0.03611	T	C	6	26175604	ENSG00000274750	H3C6	2.11157	1.57766e-06	0.000240675
rs11759758	0.03611	C	T	6	26176193	ENSG00000274750	H3C6	2.11157	1.57766e-06	0.000240675
rs9275500	0.4306	T	C	6	32706011	ENSG00000198502	HLA-DRB5	-34.2687	1.59437e-06	0.000242954
rs2894257	0.455	T	G	6	32465499	ENSG00000198502	HLA-DRB5	-44.2474	1.64043e-06	0.000249694
rs2395535	0.2962	C	A	6	32689574	ENSG00000179344	HLA-DQB1	-51.7477	1.69587e-06	0.000257847
rs4788083	0.325	G	A	16	28534128	ENSG00000176476	SGF29	-2.38402	1.72759e-06	0.000262103
rs113336805	0.03631	T	A	6	26177105	ENSG00000274750	H3C6	2.10389	1.72768e-06	0.000262103
rs3132458	0.1056	T	C	6	31513336	ENSG00000204511	MCCD1	0.037286	1.73532e-06	0.00026268
rs3094001	0.1056	T	C	6	31516255	ENSG00000204511	MCCD1	0.037286	1.73532e-06	0.00026268
rs3213628	0.2989	T	G	12	111842969	ENSG00000198270	TMEM116	1.2413	1.73997e-06	0.000263094
rs57931035	0.2978	C	T	12	111918095	ENSG00000198270	TMEM116	1.23863	1.77672e-06	0.000268355
rs11066118	0.2865	T	C	12	111996348	ENSG00000198270	TMEM116	1.25236	1.79117e-06	0.000270241
rs4787456	0.2222	T	C	16	28548252	ENSG00000196502	SULT1A1	-15.1165	1.85017e-06	0.000278529
rs4788078	0.2222	A	G	16	28548660	ENSG00000196502	SULT1A1	-15.1165	1.85017e-06	0.000278529
rs7115061	0.02222	A	G	11	58569147	ENSG00000156689	GLYATL2	4.31815	1.91889e-06	0.000288557
rs28449958	0.2194	A	G	16	28517460	ENSG00000196502	SULT1A1	-14.9626	1.9304e-06	0.000289971
rs12426505	0.2849	A	G	12	112004484	ENSG00000198270	TMEM116	1.26294	1.93332e-06	0.000290092
rs2853971	0.1139	A	G	6	31412564	ENSG00000254870	ATP6V1G2-DDX39B	0.216535	1.94841e-06	0.000292036
rs7314232	0.2821	C	G	12	112006713	ENSG00000198270	TMEM116	1.24455	1.95563e-06	0.000292797
rs2596517	0.1472	G	A	6	31392318	ENSG00000234745	HLA-B	363.717	2.04169e-06	0.000304685
rs3134787	0.1472	T	G	6	31392976	ENSG00000234745	HLA-B	363.717	2.04169e-06	0.000304685
rs2596484	0.1472	A	G	6	31396063	ENSG00000234745	HLA-B	363.717	2.04169e-06	0.000304685
rs4959108	0.2095	G	A	6	32624145	ENSG00000196735	HLA-DQA1	26.1046	2.08487e-06	0.00031024
rs9271770	0.3028	G	A	6	32626471	ENSG00000179344	HLA-DQB1	41.6104	2.08796e-06	0.00031024
rs9271771	0.3028	T	C	6	32626497	ENSG00000179344	HLA-DQB1	41.6104	2.08796e-06	0.00031024
rs9271772	0.3028	G	A	6	32626498	ENSG00000179344	HLA-DQB1	41.6104	2.08796e-06	0.00031024
rs3130069	0.3028	G	A	6	31623441	ENSG00000204438	GPANK1	1.6075	2.12225e-06	0.000314994
rs28698667	0.243	T	C	16	28521750	ENSG00000197165	SULT1A2	0.205175	2.22316e-06	0.000329614
rs10849992	0.2849	T	C	12	112005213	ENSG00000198270	TMEM116	1.23575	2.37068e-06	0.000351107
rs618358	0.3611	T	C	12	111694828	ENSG00000198270	TMEM116	1.15697	2.45521e-06	0.000363234
rs3809276	0.3583	G	A	12	111636112	ENSG00000198270	TMEM116	1.15895	2.53779e-06	0.000375045
rs7965087	0.2669	A	G	12	112110758	ENSG00000198270	TMEM116	1.27216	2.64587e-06	0.000390597
rs3785354	0.2207	T	C	16	28539346	ENSG00000196502	SULT1A1	-14.9266	2.69028e-06	0.000395875
rs142724574	0.2207	AAGTGAAGACAGGATACTTG	A	16	28540550	ENSG00000196502	SULT1A1	-14.9266	2.69028e-06	0.000395875
rs4788080	0.2207	T	C	16	28546760	ENSG00000196502	SULT1A1	-14.9266	2.69028e-06	0.000395875
rs12312538	0.2669	C	T	12	112051717	ENSG00000198270	TMEM116	1.26922	2.71735e-06	0.000399429
rs113137006	0.2949	TA	T	12	111980440	ENSG00000198270	TMEM116	1.21541	2.75493e-06	0.00040452
rs3095256	0.1722	A	G	6	31253796	ENSG00000234745	HLA-B	330.867	2.77629e-06	0.000407221
rs9266631	0.09444	A	G	6	31379121	ENSG00000234745	HLA-B	422.34	2.79229e-06	0.00040913
rs2516516	0.08889	T	C	6	31475793	ENSG00000204511	MCCD1	0.0379631	2.81333e-06	0.000411773
rs7959011	0.2655	A	G	12	112063433	ENSG00000198270	TMEM116	1.27044	2.84244e-06	0.00041559
rs10849963	0.3408	T	G	12	111617173	ENSG00000198270	TMEM116	1.15972	3.08131e-06	0.000450036
rs3130539	0.03056	G	C	6	31067857	ENSG00000234745	HLA-B	728.419	3.16615e-06	0.000461443
6:31119528_C,T	0.03056	T	C	6	31119528	ENSG00000234745	HLA-B	728.419	3.16615e-06	0.000461443
rs58552361	0.3006	A	G	12	111957317	ENSG00000198270	TMEM116	1.20175	3.26437e-06	0.000475253
rs7973898	0.2639	C	T	12	112178363	ENSG00000198270	TMEM116	1.25461	3.28718e-06	0.000477055
rs74531234	0.2639	T	C	12	112181957	ENSG00000198270	TMEM116	1.25461	3.28718e-06	0.000477055
rs57168159	0.2639	C	T	12	112189041	ENSG00000198270	TMEM116	1.25461	3.28718e-06	0.000477055
rs3095235	0.1089	G	C	6	31495393	ENSG00000254870	ATP6V1G2-DDX39B	0.22021	3.32019e-06	0.000481336
rs198358	0.4358	T	C	1	11844019	ENSG00000175206	NPPA	-0.0787618	3.33551e-06	0.000483046
rs7970397	0.2654	T	C	12	112142267	ENSG00000198270	TMEM116	1.25675	3.4011e-06	0.000492026
rs2524079	0.4134	A	G	6	31274397	ENSG00000204520	MICA	-1.70873	3.51675e-06	0.00050822
rs7309841	0.2669	G	A	12	112127249	ENSG00000198270	TMEM116	1.25594	3.61597e-06	0.00052201
rs77279095	0.06111	A	G	19	11415506	ENSG00000065989	PDE4A	1.01607	3.62365e-06	0.000522567
rs57072497	0.3583	T	A	12	111707413	ENSG00000198270	TMEM116	1.13637	3.64075e-06	0.000524482
rs62034325	0.2194	G	A	16	28527319	ENSG00000196502	SULT1A1	-14.7305	3.73612e-06	0.000537656
rs1049213	0.3	A	G	6	32659996	ENSG00000237541	HLA-DQA2	-1.06901	3.74716e-06	0.000538679
rs113979296	0.02793	A	C	6	26182398	ENSG00000274750	H3C6	2.51728	3.75575e-06	0.000539349
rs9266792	0.01515	G	T	6	31391399	ENSG00000204511	MCCD1	0.079087	3.80092e-06	0.000545084
rs12446550	0.2278	A	G	16	28532060	ENSG00000196502	SULT1A1	-14.4678	3.80363e-06	0.000545084
rs11066058	0.3282	C	T	12	111879516	ENSG00000198270	TMEM116	1.26253	3.85424e-06	0.00055176
6:32616053_A,G	0.2083	A	G	6	32616053	ENSG00000179344	HLA-DQB1	45.5406	3.90957e-06	0.000559097
rs4787457	0.2194	G	A	16	28544079	ENSG00000196502	SULT1A1	-14.6591	3.95733e-06	0.000565337
rs9271775	0.2778	C	T	6	32626551	ENSG00000179344	HLA-DQB1	42.763	4.11416e-06	0.000583565
rs6903608	0.4361	C	T	6	32460508	ENSG00000237541	HLA-DQA2	-0.970191	4.13518e-06	0.000583565
rs11753084	0.02778	G	A	6	26181833	ENSG00000274750	H3C6	2.50748	4.14024e-06	0.000583565
rs112986938	0.02778	A	C	6	26182405	ENSG00000274750	H3C6	2.50748	4.14024e-06	0.000583565
rs16891375	0.02778	G	A	6	26183813	ENSG00000274750	H3C6	2.50748	4.14024e-06	0.000583565
rs77713938	0.02778	C	G	6	26184630	ENSG00000274750	H3C6	2.50748	4.14024e-06	0.000583565
rs11754140	0.02778	A	T	6	26186748	ENSG00000274750	H3C6	2.50748	4.14024e-06	0.000583565
rs11751812	0.02778	T	G	6	26187106	ENSG00000274750	H3C6	2.50748	4.14024e-06	0.000583565
rs111771247	0.02778	G	C	6	26191078	ENSG00000274750	H3C6	2.50748	4.14024e-06	0.000583565
rs116534654	0.02778	A	G	6	26191190	ENSG00000274750	H3C6	2.50748	4.14024e-06	0.000583565
rs77463023	0.02778	T	C	6	26198752	ENSG00000274750	H3C6	2.50748	4.14024e-06	0.000583565
rs76562409	0.02778	C	G	6	26201999	ENSG00000274750	H3C6	2.50748	4.14024e-06	0.000583565
rs16891407	0.02778	A	T	6	26206071	ENSG00000274750	H3C6	2.50748	4.14024e-06	0.000583565
rs12422864	0.2694	G	A	12	112146397	ENSG00000198270	TMEM116	1.22744	4.2544e-06	0.000598426
rs2272308	0.2694	A	G	12	112163446	ENSG00000198270	TMEM116	1.22744	4.2544e-06	0.000598426
rs7953874	0.2949	T	C	12	111836937	ENSG00000198270	TMEM116	1.20431	4.28799e-06	0.000602533
rs6489830	0.2709	G	A	12	112144736	ENSG00000198270	TMEM116	1.22975	4.39488e-06	0.000616921
rs113047824	0.03333	T	C	6	26177540	ENSG00000274750	H3C6	2.09565	4.58655e-06	0.000643168
rs3132461	0.1028	G	A	6	31512891	ENSG00000204511	MCCD1	0.0361872	4.61011e-06	0.000645811
rs7484754	0.3436	A	T	12	111609492	ENSG00000198270	TMEM116	1.13988	4.78395e-06	0.000669479
rs9267658	0.02222	T	C	6	31878208	ENSG00000204511	MCCD1	0.0737715	4.81022e-06	0.00067247
rs3129768	0.309	G	T	6	32627306	ENSG00000179344	HLA-DQB1	40.4268	4.83498e-06	0.000675243
rs2859448	0.1417	C	T	6	31468496	ENSG00000254870	ATP6V1G2-DDX39B	0.187452	4.87744e-06	0.00068048
rs9266721	0.4944	C	A	6	31382042	ENSG00000204520	MICA	1.70755	4.99278e-06	0.000695449
rs6923504	0.4326	G	C	6	32460409	ENSG00000237541	HLA-DQA2	-0.970641	4.99487e-06	0.000695449
rs2905722	0.09444	A	G	6	31481550	ENSG00000204511	MCCD1	0.0375374	5.10451e-06	0.000709992
rs2535298	0.03333	G	A	6	31091685	ENSG00000234745	HLA-B	683.112	5.28173e-06	0.000731674
rs2517494	0.03333	C	G	6	31105820	ENSG00000234745	HLA-B	683.112	5.28173e-06	0.000731674
6:31106000_A,ATAT	0.03333	A	ATAT	6	31106000	ENSG00000234745	HLA-B	683.112	5.28173e-06	0.000731674
rs3095304	0.03333	T	C	6	31124990	ENSG00000234745	HLA-B	683.112	5.28173e-06	0.000731674
rs150072875	0.25	G	GT	16	28568594	ENSG00000197165	SULT1A2	0.202896	5.45558e-06	0.000754995
rs2596533	0.05	C	T	6	31420276	ENSG00000204511	MCCD1	0.050381	5.66842e-06	0.000783659
rs3135461	0.2933	G	A	6	32712345	ENSG00000196735	HLA-DQA1	23.8685	5.73666e-06	0.000792295
rs556025	0.2306	T	C	6	32603103	ENSG00000196735	HLA-DQA1	-25.6121	5.87997e-06	0.00081127
rs9265223	0.06286	G	T	6	31322435	ENSG00000204525	HLA-C	284.5	5.96937e-06	0.000822776
rs12446550	0.2278	A	G	16	28532060	ENSG00000197165	SULT1A2	0.200992	6.18185e-06	0.000851208
rs3093960	0.1089	T	C	6	31435741	ENSG00000254870	ATP6V1G2-DDX39B	0.209428	6.32625e-06	0.000870218
rs9275222	0.3972	T	A	6	32691739	ENSG00000198502	HLA-DRB5	-32.1816	6.50167e-06	0.000893451
rs9275231	0.4403	C	T	6	32692728	ENSG00000198502	HLA-DRB5	-32.3246	6.73732e-06	0.000924908
rs3132469	0.06389	A	G	6	31488790	ENSG00000204511	MCCD1	0.0449116	7.36014e-06	0.0010094
rs73416497	0.4073	A	T	12	111633173	ENSG00000198270	TMEM116	1.13332	7.62861e-06	0.00104517
rs3130695	0.1983	A	G	6	31243273	ENSG00000234745	HLA-B	303.142	7.79157e-06	0.00106643
rs12582964	0.3667	T	C	12	111652975	ENSG00000198270	TMEM116	1.09126	7.91211e-06	0.00108185
rs9265259	0.05866	T	C	6	31323508	ENSG00000204525	HLA-C	277.425	8.25544e-06	0.00112767
rs9281363	0.05833	T	TG	6	31344229	ENSG00000204525	HLA-C	276.879	8.56067e-06	0.00116136
rs7450349	0.05833	A	G	6	31345601	ENSG00000204525	HLA-C	276.879	8.56067e-06	0.00116136
rs3132497	0.2	G	T	6	31240814	ENSG00000234745	HLA-B	300.867	8.57824e-06	0.00116136
rs3095249	0.2	C	T	6	31241468	ENSG00000234745	HLA-B	300.867	8.57824e-06	0.00116136
rs3130408	0.2	G	A	6	31246014	ENSG00000234745	HLA-B	300.867	8.57824e-06	0.00116136
rs3134756	0.2	C	T	6	31247096	ENSG00000234745	HLA-B	300.867	8.57824e-06	0.00116136
rs3130433	0.2	A	G	6	31251861	ENSG00000234745	HLA-B	300.867	8.57824e-06	0.00116136
rs4473905	0.2	T	C	6	31252592	ENSG00000234745	HLA-B	300.867	8.57824e-06	0.00116136
rs3130438	0.2	T	C	6	31253245	ENSG00000234745	HLA-B	300.867	8.57824e-06	0.00116136
rs7316689	0.2793	T	C	12	112177570	ENSG00000198270	TMEM116	1.17155	8.69354e-06	0.00117581
rs1800684	0.03056	A	T	6	32184217	ENSG00000204511	MCCD1	0.0622912	8.85375e-06	0.00119629
rs74608402	0.03056	T	C	6	26240246	ENSG00000274750	H3C6	2.30071	9.05911e-06	0.00122284
rs7970181	0.2809	T	C	12	112172194	ENSG00000198270	TMEM116	1.17055	9.24539e-06	0.00124675
rs62034350	0.2333	G	A	16	28550935	ENSG00000196502	SULT1A1	-14.0881	9.35933e-06	0.00126088
rs3132940	0.025	T	G	6	32193619	ENSG00000204511	MCCD1	0.0681345	9.67859e-06	0.00129752
rs1044506	0.025	T	G	6	32204288	ENSG00000204511	MCCD1	0.0681345	9.67859e-06	0.00129752
rs3131294	0.025	A	G	6	32212369	ENSG00000204511	MCCD1	0.0681345	9.67859e-06	0.00129752
rs3132946	0.025	A	G	6	32222251	ENSG00000204511	MCCD1	0.0681345	9.67859e-06	0.00129752
rs9267890	0.025	T	G	6	32234309	ENSG00000204511	MCCD1	0.0681345	9.67859e-06	0.00129752
rs7295294	0.2682	T	C	12	112027089	ENSG00000198270	TMEM116	1.18213	9.9919e-06	0.00133691
rs6489824	0.2682	T	C	12	112030613	ENSG00000198270	TMEM116	1.18213	9.9919e-06	0.00133691
rs2596471	0.06667	A	G	6	31461134	ENSG00000204525	HLA-C	260.058	1.00876e-05	0.00134839
rs3131017	0.07778	C	T	6	31179304	ENSG00000204520	MICA	3.03759	1.03008e-05	0.00136889
rs4343960	0.07778	A	C	6	31188829	ENSG00000204520	MICA	3.03759	1.03008e-05	0.00136889
rs3095238	0.07778	T	G	6	31193433	ENSG00000204520	MICA	3.03759	1.03008e-05	0.00136889
rs3130462	0.07778	A	G	6	31197500	ENSG00000204520	MICA	3.03759	1.03008e-05	0.00136889
rs3130463	0.07778	G	A	6	31198185	ENSG00000204520	MICA	3.03759	1.03008e-05	0.00136889
rs3094608	0.07778	G	A	6	31198906	ENSG00000204520	MICA	3.03759	1.03008e-05	0.00136889
rs2596448	0.1222	G	A	6	31470655	ENSG00000254870	ATP6V1G2-DDX39B	0.183862	1.0446e-05	0.0013855
rs2516442	0.1222	T	A	6	31472601	ENSG00000254870	ATP6V1G2-DDX39B	0.183862	1.0446e-05	0.0013855
rs8056890	0.25	A	G	16	28886131	ENSG00000197165	SULT1A2	0.192033	1.05096e-05	0.00139259
rs3130518	0.1	T	C	6	31223932	ENSG00000234745	HLA-B	405.849	1.09635e-05	0.00145132
rs634819	0.3639	A	G	12	111726816	ENSG00000198270	TMEM116	1.07072	1.14668e-05	0.00151503
rs640783	0.3639	G	A	12	111730246	ENSG00000198270	TMEM116	1.07072	1.14668e-05	0.00151503
rs11642449	0.2556	T	C	16	28884694	ENSG00000197165	SULT1A2	0.191522	1.15504e-05	0.00152168
rs9931989	0.2556	G	C	16	28894763	ENSG00000197165	SULT1A2	0.191522	1.15504e-05	0.00152168
rs71143703	0.2556	TA	T	16	28899803	ENSG00000197165	SULT1A2	0.191522	1.15504e-05	0.00152168
rs3130539	0.03056	G	C	6	31067857	ENSG00000204511	MCCD1	0.0609183	1.17331e-05	0.00154278
6:31119528_C,T	0.03056	T	C	6	31119528	ENSG00000204511	MCCD1	0.0609183	1.17331e-05	0.00154278
rs3132458	0.1056	T	C	6	31513336	ENSG00000254870	ATP6V1G2-DDX39B	0.201894	1.18448e-05	0.00155448
rs3094001	0.1056	T	C	6	31516255	ENSG00000254870	ATP6V1G2-DDX39B	0.201894	1.18448e-05	0.00155448
rs2905722	0.09444	A	G	6	31481550	ENSG00000254870	ATP6V1G2-DDX39B	0.212413	1.19459e-05	0.00156627
rs75080921	0.3588	G	T	12	111861168	ENSG00000198270	TMEM116	1.12914	1.20038e-05	0.00157235
rs60690688	0.2781	A	G	12	112104179	ENSG00000198270	TMEM116	1.17451	1.22222e-05	0.00159942
rs9275243	0.4454	G	C	6	32693007	ENSG00000198502	HLA-DRB5	-31.6651	1.2427e-05	0.00162467
rs1265565	0.06944	T	C	12	111277393	ENSG00000135148	TRAFD1	19.3831	1.37793e-05	0.00179976
rs17080091	0.2374	T	C	6	150676265	ENSG00000120265	PCMT1	6.23329	1.44185e-05	0.00188145
rs11066340	0.2933	T	C	12	112544742	ENSG00000198270	TMEM116	1.13366	1.49017e-05	0.00194267
rs649406	0.3687	C	T	12	111688261	ENSG00000198270	TMEM116	1.06037	1.52646e-05	0.00198809
rs70983595;rs76778513	0.4452	AT	A	1	11773919	ENSG00000175206	NPPA	-0.0814164	1.58482e-05	0.00206115
rs879882	0.3892	T	C	6	31171675	ENSG00000204536	CCHCR1	0.490492	1.58557e-05	0.00206115
rs7188071	0.2528	T	C	16	28906323	ENSG00000197165	SULT1A2	0.188563	1.5981e-05	0.00207547
rs76130408	0.1816	G	A	6	26208734	ENSG00000274750	H3C6	0.950566	1.65603e-05	0.00214664
rs11757754	0.1816	C	A	6	26219516	ENSG00000274750	H3C6	0.950566	1.65603e-05	0.00214664
rs3132461	0.1028	G	A	6	31512891	ENSG00000254870	ATP6V1G2-DDX39B	0.200474	1.69765e-05	0.00219852
rs3104369	0.3556	T	C	6	32634705	ENSG00000196735	HLA-DQA1	20.7767	1.72384e-05	0.00223033
rs3131283	0.02778	T	C	6	32152121	ENSG00000204511	MCCD1	0.0630707	1.75914e-05	0.00227385
rs2523616	0.09444	T	C	6	31352785	ENSG00000204525	HLA-C	204.107	1.82185e-05	0.00235269
rs3132511	0.08056	G	C	6	31202243	ENSG00000204520	MICA	2.81285	1.8391e-05	0.00237274
rs11901691	0.2083	C	A	2	43623383	ENSG00000152527	PLEKHH2	0.339317	1.87556e-05	0.0024175
rs4846049	0.4583	G	T	1	11790308	ENSG00000175206	NPPA	-0.0738592	1.89866e-05	0.00244498
rs2285727	0.3667	T	G	12	111655274	ENSG00000198270	TMEM116	1.04406	1.95611e-05	0.00251659
rs9264443	0.1591	T	C	6	31263328	ENSG00000234745	HLA-B	302.074	1.96764e-05	0.00252905
rs9265206	0.06983	A	G	6	31322137	ENSG00000204525	HLA-C	254.356	1.99151e-05	0.00255733
rs3131008	0.03889	A	G	6	31130604	ENSG00000234745	HLA-B	595.74	2.00743e-05	0.00257537
rs75546109	0.03056	G	C	6	26150581	ENSG00000274750	H3C6	2.21647	2.03927e-05	0.00261134
rs112830226	0.03056	C	A	6	26157175	ENSG00000274750	H3C6	2.21647	2.03927e-05	0.00261134
rs9264413	0.1667	C	T	6	31262153	ENSG00000234745	HLA-B	303.761	2.06123e-05	0.00263453
rs9264533	0.1667	T	C	6	31266717	ENSG00000234745	HLA-B	303.761	2.06123e-05	0.00263453
rs9265246	0.06983	T	G	6	31323194	ENSG00000204525	HLA-C	253.628	2.08544e-05	0.00266052
rs9265726	0.06983	A	G	6	31334391	ENSG00000204525	HLA-C	253.628	2.08544e-05	0.00266052
rs2523612	0.1028	G	T	6	31353346	ENSG00000204525	HLA-C	214.133	2.1102e-05	0.0026896
rs9265656	0.06944	T	G	6	31332741	ENSG00000204525	HLA-C	253.221	2.15296e-05	0.00273142
rs9265728	0.06944	T	A	6	31334458	ENSG00000204525	HLA-C	253.221	2.15296e-05	0.00273142
rs9265742	0.06944	A	G	6	31334748	ENSG00000204525	HLA-C	253.221	2.15296e-05	0.00273142
rs2508003	0.06944	G	A	6	31344267	ENSG00000204525	HLA-C	253.221	2.15296e-05	0.00273142
rs2854006	0.06944	A	G	6	31345814	ENSG00000204525	HLA-C	253.221	2.15296e-05	0.00273142
rs9275511	0.4167	A	G	6	32706552	ENSG00000179344	HLA-DQB1	-35.7213	2.17343e-05	0.00275483
rs11066126	0.3352	A	T	12	112007087	ENSG00000198270	TMEM116	1.11035	2.19531e-05	0.00277999
rs148698477	0.3687	CTG	C	12	111887668	ENSG00000198270	TMEM116	1.05484	2.23108e-05	0.00282268
6:31342202_C,CT	0.07022	C	CT	6	31342202	ENSG00000204525	HLA-C	253.001	2.23395e-05	0.00282372
rs2736190	0.175	T	C	6	31593434	ENSG00000228789	HCG22	0.0501306	2.26876e-05	0.00286244
rs2844481	0.175	T	C	6	31595652	ENSG00000228789	HCG22	0.0501306	2.26876e-05	0.00286244
rs9265800	0.06983	T	C	6	31341142	ENSG00000204525	HLA-C	252.599	2.30522e-05	0.00290309
rs2854007	0.06983	G	A	6	31345809	ENSG00000204525	HLA-C	252.599	2.30522e-05	0.00290309
rs2518030	0.08056	A	G	6	31463305	ENSG00000204525	HLA-C	230.791	2.40663e-05	0.00302803
rs592967	0.3611	T	C	12	111713672	ENSG00000198270	TMEM116	1.03019	2.43494e-05	0.00306084
rs41266821	0.05	G	A	6	26246970	ENSG00000274750	H3C6	1.5415	2.44505e-05	0.00306511
rs77281308	0.05	T	C	6	26249801	ENSG00000274750	H3C6	1.5415	2.44505e-05	0.00306511
rs78661760	0.05	T	A	6	26249805	ENSG00000274750	H3C6	1.5415	2.44505e-05	0.00306511
rs77279095	0.06111	A	G	19	11415506	ENSG00000127616	SMARCA4	8.84692	2.47451e-05	0.00309922
rs4374861	0.07022	A	G	6	31344945	ENSG00000204525	HLA-C	251.517	2.51488e-05	0.0031469
rs2523670	0.08333	C	G	6	31469715	ENSG00000254870	ATP6V1G2-DDX39B	0.206257	2.56913e-05	0.00321186
rs847900	0.3583	G	A	12	111735644	ENSG00000198270	TMEM116	1.02021	2.58197e-05	0.00322497
rs11066098	0.3547	T	A	12	111950324	ENSG00000198270	TMEM116	1.06097	2.68425e-05	0.00334967
rs2844507	0.1139	T	C	6	31468804	ENSG00000254870	ATP6V1G2-DDX39B	0.184123	2.72511e-05	0.00339757
rs9275588	0.4917	A	G	6	32712646	ENSG00000204385	SLC44A4	-0.119561	2.74899e-05	0.00342422
rs2516450	0.1111	C	T	6	31419380	ENSG00000204525	HLA-C	207.438	2.90739e-05	0.00361497
rs2516469	0.1111	G	C	6	31441365	ENSG00000204525	HLA-C	207.438	2.90739e-05	0.00361497
rs3093960	0.1089	T	C	6	31435741	ENSG00000204525	HLA-C	209.3	2.91473e-05	0.00362081
rs9275589	0.4889	G	T	6	32712664	ENSG00000204385	SLC44A4	-0.119725	2.94583e-05	0.00365613
rs4766705	0.4	A	C	12	111895856	ENSG00000198270	TMEM116	1.01757	3.05591e-05	0.00378933
rs3132091	0.1124	A	G	6	31425907	ENSG00000204525	HLA-C	207.332	3.07787e-05	0.00381312
rs2516383	0.1583	C	A	6	31551876	ENSG00000228789	HCG22	0.0508436	3.08382e-05	0.0038136
rs2516396	0.1583	A	G	6	31554136	ENSG00000228789	HCG22	0.0508436	3.08382e-05	0.0038136
rs11066339	0.2949	G	A	12	112544439	ENSG00000198270	TMEM116	1.09271	3.13362e-05	0.00387169
rs3134791	0.1117	A	C	6	31414632	ENSG00000204525	HLA-C	206.44	3.26197e-05	0.00402664
rs936228	0.3687	T	C	15	74839823	ENSG00000140459	CYP11A1	0.0673865	3.35289e-05	0.00413515
rs6489810	0.4083	C	T	12	111839602	ENSG00000198270	TMEM116	1.02649	3.39286e-05	0.00417694
rs4767068	0.4083	G	A	12	111843209	ENSG00000198270	TMEM116	1.02649	3.39286e-05	0.00417694
rs16891474	0.2	G	T	6	26239225	ENSG00000274750	H3C6	0.856618	3.44138e-05	0.00423286
rs7977009	0.3694	G	A	12	111897119	ENSG00000198270	TMEM116	1.015	3.46059e-05	0.00424887
rs12314527	0.3694	C	T	12	111935285	ENSG00000198270	TMEM116	1.015	3.46059e-05	0.00424887
rs10850053	0.2933	C	T	12	112539973	ENSG00000198270	TMEM116	1.08426	3.47047e-05	0.00425719
rs10774640	0.405	C	T	12	111857386	ENSG00000198270	TMEM116	1.01563	3.74638e-05	0.00459154
rs936229	0.3667	A	G	15	74839978	ENSG00000140459	CYP11A1	0.0667857	3.78437e-05	0.00463397
rs2857596	0.1833	G	T	6	31599645	ENSG00000228789	HCG22	0.0482504	3.95044e-05	0.004833
rs57046217	0.3715	C	T	12	111847312	ENSG00000198270	TMEM116	1.02619	4.01271e-05	0.0049048
rs12319718	0.3352	C	T	12	112008442	ENSG00000198270	TMEM116	1.0756	4.02185e-05	0.0049116
rs2523532	0.05833	C	A	6	31382773	ENSG00000204511	MCCD1	0.0426021	4.16284e-05	0.00507024
rs2523480	0.05833	G	C	6	31387925	ENSG00000204511	MCCD1	0.0426021	4.16284e-05	0.00507024
rs2596540	0.05833	A	G	6	31400105	ENSG00000204511	MCCD1	0.0426021	4.16284e-05	0.00507024
rs9263804	0.1583	C	T	6	31167929	ENSG00000228789	HCG22	0.052098	4.21501e-05	0.00512922
rs3134789	0.08056	T	C	6	31176918	ENSG00000204520	MICA	2.79476	4.27905e-05	0.00520254
rs7970920	0.4028	G	T	12	111961650	ENSG00000198270	TMEM116	1.00242	4.36628e-05	0.00530389
rs111374400	0.3708	C	T	12	111856106	ENSG00000198270	TMEM116	1.02065	4.42709e-05	0.005373
rs79922979	0.1844	G	A	6	26224747	ENSG00000274750	H3C6	0.900834	4.5132e-05	0.005463
rs2143345	0.1844	A	G	6	26228920	ENSG00000274750	H3C6	0.900834	4.5132e-05	0.005463
rs16891455	0.1844	A	G	6	26230257	ENSG00000274750	H3C6	0.900834	4.5132e-05	0.005463
rs7963658	0.2933	T	A	12	112545310	ENSG00000198270	TMEM116	1.06725	4.6476e-05	0.00561944
rs11854147	0.3444	C	T	15	74760430	ENSG00000178718	RPP25	0.188259	4.65063e-05	0.00561944
rs2516516	0.08889	T	C	6	31475793	ENSG00000254870	ATP6V1G2-DDX39B	0.195572	4.65576e-05	0.00562069
6:32616053_A,G	0.2083	A	G	6	32616053	ENSG00000196735	HLA-DQA1	22.0115	4.74288e-05	0.00572082
rs12315114	0.4106	C	T	12	111835255	ENSG00000198270	TMEM116	1.01045	4.86689e-05	0.00586525
rs2272593	0.2917	T	C	6	31633567	ENSG00000263020		0.168712	5.01339e-05	0.0060365
rs11066051	0.4028	C	G	12	111863956	ENSG00000198270	TMEM116	0.994525	5.14294e-05	0.00618349
rs9788231	0.3911	C	A	12	111947861	ENSG00000198270	TMEM116	1.01456	5.14651e-05	0.00618349
rs1794514	0.1229	C	G	6	32699696	ENSG00000196735	HLA-DQA1	-26.9603	5.149e-05	0.00618349
rs11753131	0.1872	A	G	6	26219156	ENSG00000274750	H3C6	0.877934	5.21627e-05	0.00625879
rs7312260	0.4162	G	T	12	111920859	ENSG00000198270	TMEM116	0.960006	5.2523e-05	0.00629652
rs9264190	0.2111	T	C	6	31252425	ENSG00000234745	HLA-B	268.177	5.31163e-05	0.00635393
rs2857597	0.2972	T	A	6	31617223	ENSG00000263020		0.166236	5.31409e-05	0.00635393
rs1046080	0.2972	C	A	6	31628105	ENSG00000263020		0.166236	5.31409e-05	0.00635393
rs9273384	0.2101	A	G	6	32659177	ENSG00000196735	HLA-DQA1	21.2726	5.4636e-05	0.00652701
rs3130954	0.04444	G	A	6	31205160	ENSG00000204511	MCCD1	0.0474815	5.5151e-05	0.00658279
rs9265420	0.07222	A	G	6	31328210	ENSG00000204525	HLA-C	236.576	5.57371e-05	0.00664696
rs12425329	0.3492	G	A	12	112004628	ENSG00000198270	TMEM116	1.0349	5.669e-05	0.00675473
rs6489820	0.4078	C	T	12	111890699	ENSG00000198270	TMEM116	0.982743	5.71833e-05	0.0067958
rs11066079	0.4078	T	G	12	111912599	ENSG00000198270	TMEM116	0.982743	5.71833e-05	0.0067958
rs11066080	0.4078	A	T	12	111912600	ENSG00000198270	TMEM116	0.982743	5.71833e-05	0.0067958
rs3873387	0.4556	A	C	6	31307886	ENSG00000204520	MICA	-1.53623	5.75958e-05	0.00683888
rs75390741	0.1861	T	A	6	26209556	ENSG00000274750	H3C6	0.870653	5.86092e-05	0.00692922
rs113208674	0.1861	G	C	6	26210237	ENSG00000274750	H3C6	0.870653	5.86092e-05	0.00692922
rs77130538	0.1861	C	T	6	26210495	ENSG00000274750	H3C6	0.870653	5.86092e-05	0.00692922
rs56398712	0.1861	G	A	6	26213640	ENSG00000274750	H3C6	0.870653	5.86092e-05	0.00692922
rs16891443	0.1861	C	A	6	26221709	ENSG00000274750	H3C6	0.870653	5.86092e-05	0.00692922
rs3094607	0.06704	A	G	6	31201762	ENSG00000204520	MICA	2.94085	5.93578e-05	0.00701168
rs2853971	0.1139	A	G	6	31412564	ENSG00000204525	HLA-C	198.1	6.02479e-05	0.00710151
rs2535298	0.03333	G	A	6	31091685	ENSG00000204511	MCCD1	0.0536788	6.03771e-05	0.00710151
rs2517494	0.03333	C	G	6	31105820	ENSG00000204511	MCCD1	0.0536788	6.03771e-05	0.00710151
6:31106000_A,ATAT	0.03333	A	ATAT	6	31106000	ENSG00000204511	MCCD1	0.0536788	6.03771e-05	0.00710151
rs3095304	0.03333	T	C	6	31124990	ENSG00000204511	MCCD1	0.0536788	6.03771e-05	0.00710151
rs11066342	0.2933	T	C	12	112545685	ENSG00000198270	TMEM116	1.05089	6.16231e-05	0.00724185
rs10774639	0.4083	A	G	12	111820641	ENSG00000198270	TMEM116	0.99115	6.195e-05	0.00727403
rs3132517	0.08889	C	T	6	31174059	ENSG00000204520	MICA	2.55625	6.23686e-05	0.00731692
rs2523616	0.09444	T	C	6	31352785	ENSG00000234745	HLA-B	340.805	6.504e-05	0.0076238
rs666951	0.4185	A	C	12	111698779	ENSG00000198270	TMEM116	0.981495	6.52906e-05	0.00764664
rs9263804	0.1583	C	T	6	31167929	ENSG00000204531	POU5F1	0.120592	6.61657e-05	0.00774251
rs3135461	0.2933	G	A	6	32712345	ENSG00000237541	HLA-DQA2	-0.948134	6.70052e-05	0.00783406
rs62034322	0.225	A	G	16	28524513	ENSG00000197165	SULT1A2	0.180864	6.77496e-05	0.00791435
rs2285695	0.4106	G	T	12	111937504	ENSG00000198270	TMEM116	0.95905	7.02692e-05	0.0082017
rs3094226	0.2528	C	T	6	31145122	ENSG00000204536	CCHCR1	0.444042	7.19076e-05	0.00837867
rs2073719	0.2528	C	T	6	31145148	ENSG00000204536	CCHCR1	0.444042	7.19076e-05	0.00837867
rs2857605	0.07222	C	T	6	31557074	ENSG00000243649	CFB	0.189318	7.25235e-05	0.00844327
rs6541006	0.3156	A	T	1	11797469	ENSG00000175206	NPPA	0.0783137	7.35178e-05	0.00855176
rs9275246	0.4302	A	C	6	32693226	ENSG00000237541	HLA-DQA2	0.813938	7.53697e-05	0.00875975
rs150072875	0.25	G	GT	16	28568594	ENSG00000176476	SGF29	-2.33337	7.66766e-05	0.00890409
rs11066090	0.4056	C	T	12	111927719	ENSG00000198270	TMEM116	0.962072	7.76894e-05	0.00899125
rs10849990	0.4056	C	T	12	111961106	ENSG00000198270	TMEM116	0.962072	7.76894e-05	0.00899125
rs7315950	0.4056	G	A	12	111964913	ENSG00000198270	TMEM116	0.962072	7.76894e-05	0.00899125
rs2106956	0.4056	T	C	12	111981114	ENSG00000198270	TMEM116	0.962072	7.76894e-05	0.00899125
rs3130575	0.2528	A	G	6	31145329	ENSG00000204536	CCHCR1	0.443841	7.78275e-05	0.00899964
rs150072875	0.25	G	GT	16	28568594	ENSG00000196502	SULT1A1	-12.5037	7.9611e-05	0.00919812
rs2894257	0.455	T	G	6	32465499	ENSG00000196126	HLA-DRB1	-46.1357	7.99584e-05	0.00923048
rs7189927	0.2583	T	C	16	28902466	ENSG00000197165	SULT1A2	0.167336	8.04568e-05	0.00928021
rs7295722	0.4101	T	C	12	111956456	ENSG00000198270	TMEM116	0.967091	8.06869e-05	0.00929892
rs4767074	0.4078	C	G	12	111855158	ENSG00000198270	TMEM116	0.975576	8.16151e-05	0.009398
rs2073721	0.1611	A	G	6	31161839	ENSG00000228789	HCG22	0.0489674	8.25722e-05	0.00944477
rs2073723	0.1611	T	C	6	31162301	ENSG00000228789	HCG22	0.0489674	8.25722e-05	0.00944477
rs1065461	0.1611	T	C	6	31162725	ENSG00000228789	HCG22	0.0489674	8.25722e-05	0.00944477
rs3132528	0.1611	C	T	6	31163792	ENSG00000228789	HCG22	0.0489674	8.25722e-05	0.00944477
rs3130502	0.1611	A	G	6	31168889	ENSG00000228789	HCG22	0.0489674	8.25722e-05	0.00944477
rs3132522	0.1611	T	C	6	31169982	ENSG00000228789	HCG22	0.0489674	8.25722e-05	0.00944477
rs3094192	0.1611	C	G	6	31170027	ENSG00000228789	HCG22	0.0489674	8.25722e-05	0.00944477
rs3130504	0.1611	A	T	6	31170060	ENSG00000228789	HCG22	0.0489674	8.25722e-05	0.00944477
rs3130279	0.05556	A	G	6	32144849	ENSG00000204287	HLA-DRA	119.914	8.29027e-05	0.00946679
rs9267807	0.05556	A	G	6	32145178	ENSG00000204287	HLA-DRA	119.914	8.29027e-05	0.00946679
rs3135350	0.03056	C	T	6	32425204	ENSG00000196126	HLA-DRB1	104.188	8.56059e-05	0.00976733
rs2516383	0.1583	C	A	6	31551876	ENSG00000243649	CFB	0.120947	8.70367e-05	0.00991408
rs2516396	0.1583	A	G	6	31554136	ENSG00000243649	CFB	0.120947	8.70367e-05	0.00991408
rs7449932	0.2139	C	T	6	31252467	ENSG00000234745	HLA-B	260.332	8.79508e-05	0.0100016
rs7452529	0.2139	T	A	6	31252476	ENSG00000234745	HLA-B	260.332	8.79508e-05	0.0100016
rs11613633	0.2361	A	C	12	111603100	ENSG00000198270	TMEM116	1.12026	8.92815e-05	0.0101445
rs9271770	0.3028	G	A	6	32626471	ENSG00000237541	HLA-DQA2	0.847847	9.12544e-05	0.010343
rs9271771	0.3028	T	C	6	32626497	ENSG00000237541	HLA-DQA2	0.847847	9.12544e-05	0.010343
rs9271772	0.3028	G	A	6	32626498	ENSG00000237541	HLA-DQA2	0.847847	9.12544e-05	0.010343
rs2339841	0.4101	C	T	12	111849298	ENSG00000198270	TMEM116	0.972629	9.19981e-05	0.0104186
rs2518030	0.08056	A	G	6	31463305	ENSG00000234745	HLA-B	382.954	9.21543e-05	0.0104277
rs3130501	0.1639	A	G	6	31168676	ENSG00000228789	HCG22	0.0483956	9.48455e-05	0.0107234
rs2596520	0.07584	T	C	6	31348704	ENSG00000204525	HLA-C	217.741	9.73699e-05	0.0109997
rs4787456	0.2222	T	C	16	28548252	ENSG00000197165	SULT1A2	0.177036	9.84147e-05	0.011099
rs4788078	0.2222	A	G	16	28548660	ENSG00000197165	SULT1A2	0.177036	9.84147e-05	0.011099
rs2945898	0.1257	T	A	8	8324042	ENSG00000230549	USP17L1	0.0360388	9.84912e-05	0.011099
rs2535298	0.03333	G	A	6	31091685	ENSG00000204525	HLA-C	329.77	9.88561e-05	0.0111036
rs2517494	0.03333	C	G	6	31105820	ENSG00000204525	HLA-C	329.77	9.88561e-05	0.0111036
6:31106000_A,ATAT	0.03333	A	ATAT	6	31106000	ENSG00000204525	HLA-C	329.77	9.88561e-05	0.0111036
rs3095304	0.03333	T	C	6	31124990	ENSG00000204525	HLA-C	329.77	9.88561e-05	0.0111036
rs3130069	0.3028	G	A	6	31623441	ENSG00000263020		0.160991	9.98028e-05	0.0112008
rs610769	0.236	A	G	12	111561766	ENSG00000198270	TMEM116	1.08297	0.000101342	0.0113643
rs3094189	0.04444	C	A	6	31174193	ENSG00000204520	MICA	3.58422	0.000102187	0.011385
rs3130509	0.04444	G	A	6	31182841	ENSG00000204520	MICA	3.58422	0.000102187	0.011385
rs3130460	0.04444	A	G	6	31192411	ENSG00000204520	MICA	3.58422	0.000102187	0.011385
rs3095237	0.04444	A	G	6	31193570	ENSG00000204520	MICA	3.58422	0.000102187	0.011385
rs3130461	0.04444	G	A	6	31196923	ENSG00000204520	MICA	3.58422	0.000102187	0.011385
rs3094610	0.04444	G	C	6	31197373	ENSG00000204520	MICA	3.58422	0.000102187	0.011385
rs3094609	0.04444	T	C	6	31197789	ENSG00000204520	MICA	3.58422	0.000102187	0.011385
rs3752632	0.405	T	C	12	111938493	ENSG00000198270	TMEM116	0.946603	0.000102275	0.011385
rs10635487	0.405	ATAT	A	12	111938898	ENSG00000198270	TMEM116	0.946603	0.000102275	0.011385
rs9263805	0.1648	A	C	6	31167958	ENSG00000228789	HCG22	0.0482625	0.000102595	0.0114114
rs9275226	0.433	T	C	6	32692534	ENSG00000237541	HLA-DQA2	0.793684	0.000103619	0.0114973
rs9275232	0.433	A	C	6	32692797	ENSG00000237541	HLA-DQA2	0.793684	0.000103619	0.0114973
rs9275237	0.433	A	C	6	32692835	ENSG00000237541	HLA-DQA2	0.793684	0.000103619	0.0114973
rs9271710	0.3361	G	A	6	32625644	ENSG00000196735	HLA-DQA1	19.9229	0.000104216	0.0115077
rs3130498	0.2556	T	C	6	31149842	ENSG00000204536	CCHCR1	0.434734	0.000104216	0.0115077
rs130078	0.2556	C	G	6	31150788	ENSG00000204536	CCHCR1	0.434734	0.000104216	0.0115077
rs3130450	0.2556	C	T	6	31153736	ENSG00000204536	CCHCR1	0.434734	0.000104216	0.0115077
rs3130451	0.2556	A	G	6	31155465	ENSG00000204536	CCHCR1	0.434734	0.000104216	0.0115077
rs3130452	0.2556	A	G	6	31155536	ENSG00000204536	CCHCR1	0.434734	0.000104216	0.0115077
rs16941724	0.01111	G	T	12	111889253	ENSG00000135148	TRAFD1	41.9255	0.000105806	0.0116514
rs12582100	0.01111	T	C	12	111941105	ENSG00000135148	TRAFD1	41.9255	0.000105806	0.0116514
rs2308557	0.217	T	C	6	31271640	ENSG00000204525	HLA-C	-228.609	0.00010585	0.0116514
rs9275217	0.4333	G	A	6	32691090	ENSG00000237541	HLA-DQA2	0.792364	0.000106281	0.0116514
rs5002702	0.4333	A	G	6	32691381	ENSG00000237541	HLA-DQA2	0.792364	0.000106281	0.0116514
rs4713587	0.4333	T	G	6	32691758	ENSG00000237541	HLA-DQA2	0.792364	0.000106281	0.0116514
rs4713582	0.4333	C	T	6	32692274	ENSG00000237541	HLA-DQA2	0.792364	0.000106281	0.0116514
rs4711304	0.4333	C	T	6	32692393	ENSG00000237541	HLA-DQA2	0.792364	0.000106281	0.0116514
rs6457620	0.4333	C	G	6	32696222	ENSG00000237541	HLA-DQA2	0.792364	0.000106281	0.0116514
rs10849983	0.4091	T	G	12	111902605	ENSG00000198270	TMEM116	0.960409	0.000106731	0.0116913
rs3132940	0.025	T	G	6	32193619	ENSG00000198502	HLA-DRB5	89.8575	0.000107411	0.011719
rs1044506	0.025	T	G	6	32204288	ENSG00000198502	HLA-DRB5	89.8575	0.000107411	0.011719
rs3131294	0.025	A	G	6	32212369	ENSG00000198502	HLA-DRB5	89.8575	0.000107411	0.011719
rs3132946	0.025	A	G	6	32222251	ENSG00000198502	HLA-DRB5	89.8575	0.000107411	0.011719
rs9267890	0.025	T	G	6	32234309	ENSG00000198502	HLA-DRB5	89.8575	0.000107411	0.011719
rs9266694	0.2833	C	A	6	31380876	ENSG00000234745	HLA-B	242.806	0.000109718	0.0119611
rs3129895	0.2083	A	G	6	32453450	ENSG00000179344	HLA-DQB1	40.9118	0.000110383	0.0120241
rs2272593	0.2917	T	C	6	31633567	ENSG00000224389	C4B	3.65321	0.000111357	0.0121167
rs3785354	0.2207	T	C	16	28539346	ENSG00000197165	SULT1A2	0.176128	0.000111586	0.0121167
rs142724574	0.2207	AAGTGAAGACAGGATACTTG	A	16	28540550	ENSG00000197165	SULT1A2	0.176128	0.000111586	0.0121167
rs4788080	0.2207	T	C	16	28546760	ENSG00000197165	SULT1A2	0.176128	0.000111586	0.0121167
rs9265676	0.075	G	T	6	31333223	ENSG00000204525	HLA-C	225.022	0.000111783	0.0121285
rs3997873	0.1425	G	T	6	32612946	ENSG00000204385	SLC44A4	0.155885	0.000113386	0.0122732
rs9271413	0.1425	G	A	6	32619991	ENSG00000204385	SLC44A4	0.155885	0.000113386	0.0122732
rs9271421	0.1425	T	C	6	32620082	ENSG00000204385	SLC44A4	0.155885	0.000113386	0.0122732
rs641084	0.2374	A	G	12	111551944	ENSG00000198270	TMEM116	1.07352	0.000114039	0.0123342
rs9971942	0.4083	T	C	12	111818238	ENSG00000198270	TMEM116	0.946019	0.000115373	0.0124686
rs9210	0.3472	T	C	15	74836160	ENSG00000140459	CYP11A1	0.064763	0.000116261	0.0125547
rs9269047	0.1417	C	G	6	32471006	ENSG00000204385	SLC44A4	0.155329	0.000116777	0.0125921
rs6457617	0.4326	T	C	6	32696074	ENSG00000237541	HLA-DQA2	0.788042	0.000116791	0.0125921
rs7294902	0.4185	C	T	12	111916727	ENSG00000198270	TMEM116	0.919968	0.000119643	0.0128833
rs3130283	0.05833	A	C	6	32170768	ENSG00000204287	HLA-DRA	109.597	0.000119679	0.0128833
rs9275577	0.486	A	T	6	32711568	ENSG00000196735	HLA-DQA1	17.4641	0.00011992	0.012899
rs3135384	0.1676	A	G	6	32452182	ENSG00000196735	HLA-DQA1	23.994	0.000121363	0.013044
rs7889	0.4691	C	G	6	31637671	ENSG00000234745	HLA-B	223.536	0.000121607	0.01306
rs2857600	0.01667	T	C	6	31614510	ENSG00000204511	MCCD1	0.0720287	0.000122162	0.0130787
rs2736177	0.01667	C	T	6	31618317	ENSG00000204511	MCCD1	0.0720287	0.000122162	0.0130787
rs3130071	0.01667	T	A	6	31626851	ENSG00000204511	MCCD1	0.0720287	0.000122162	0.0130787
rs3115669	0.01667	T	G	6	31651247	ENSG00000204511	MCCD1	0.0720287	0.000122162	0.0130787
rs2272593	0.2917	T	C	6	31633567	ENSG00000244731	C4A	3.17752	0.000123087	0.0131674
rs12424641	0.3184	A	G	12	112278233	ENSG00000198270	TMEM116	1.01669	0.000123458	0.0131968
rs11066264	0.3111	A	C	12	112343313	ENSG00000198270	TMEM116	1.02541	0.000124177	0.013232
rs57253991	0.3111	T	C	12	112344048	ENSG00000198270	TMEM116	1.02541	0.000124177	0.013232
rs4767072	0.4078	C	T	12	111854304	ENSG00000198270	TMEM116	0.951203	0.000124482	0.013232
rs847898	0.419	C	T	12	111725842	ENSG00000198270	TMEM116	0.944873	0.000124824	0.013232
rs2596524	0.07222	A	G	6	31346129	ENSG00000204525	HLA-C	216.925	0.000125234	0.013232
rs9265929	0.07222	C	T	6	31346536	ENSG00000204525	HLA-C	216.925	0.000125234	0.013232
rs9265930	0.07222	A	C	6	31346570	ENSG00000204525	HLA-C	216.925	0.000125234	0.013232
rs2508000	0.07222	T	C	6	31346811	ENSG00000204525	HLA-C	216.925	0.000125234	0.013232
rs9265959	0.07222	T	C	6	31347648	ENSG00000204525	HLA-C	216.925	0.000125234	0.013232
rs9265963	0.07222	A	G	6	31347763	ENSG00000204525	HLA-C	216.925	0.000125234	0.013232
rs2596518	0.07222	G	A	6	31348982	ENSG00000204525	HLA-C	216.925	0.000125234	0.013232
rs2523620	0.07222	C	A	6	31349737	ENSG00000204525	HLA-C	216.925	0.000125234	0.013232
rs2596515	0.07222	A	G	6	31349842	ENSG00000204525	HLA-C	216.925	0.000125234	0.013232
rs2596511	0.07222	T	A	6	31350078	ENSG00000204525	HLA-C	216.925	0.000125234	0.013232
rs2523618	0.07222	C	T	6	31350526	ENSG00000204525	HLA-C	216.925	0.000125234	0.013232
rs2073721	0.1611	A	G	6	31161839	ENSG00000204531	POU5F1	0.113237	0.000127245	0.0133621
rs2073723	0.1611	T	C	6	31162301	ENSG00000204531	POU5F1	0.113237	0.000127245	0.0133621
rs1065461	0.1611	T	C	6	31162725	ENSG00000204531	POU5F1	0.113237	0.000127245	0.0133621
rs3132528	0.1611	C	T	6	31163792	ENSG00000204531	POU5F1	0.113237	0.000127245	0.0133621
rs3130502	0.1611	A	G	6	31168889	ENSG00000204531	POU5F1	0.113237	0.000127245	0.0133621
rs3132522	0.1611	T	C	6	31169982	ENSG00000204531	POU5F1	0.113237	0.000127245	0.0133621
rs3094192	0.1611	C	G	6	31170027	ENSG00000204531	POU5F1	0.113237	0.000127245	0.0133621
rs3130504	0.1611	A	T	6	31170060	ENSG00000204531	POU5F1	0.113237	0.000127245	0.0133621
rs9268807	0.2039	C	G	6	32456138	ENSG00000179344	HLA-DQB1	41.6021	0.000127492	0.0133778
rs2857605	0.07222	C	T	6	31557074	ENSG00000204421	LY6G6C	0.0463254	0.000127971	0.0133953
rs174544	0.1	A	C	11	61800281	ENSG00000149485	FADS1	1.59028	0.000128147	0.0133953
rs174549	0.1	A	G	11	61803910	ENSG00000149485	FADS1	1.59028	0.000128147	0.0133953
rs174556	0.1	T	C	11	61813163	ENSG00000149485	FADS1	1.59028	0.000128147	0.0133953
rs174561	0.1	C	T	11	61815236	ENSG00000149485	FADS1	1.59028	0.000128147	0.0133953
rs12426493	0.45	C	T	12	111906952	ENSG00000198270	TMEM116	0.907902	0.000129207	0.0134958
rs1794514	0.1229	C	G	6	32699696	ENSG00000179344	HLA-DQB1	-46.9098	0.000129315	0.0134968
rs3096694	0.01944	T	C	6	32156174	ENSG00000198502	HLA-DRB5	100.808	0.000129517	0.0135076
rs150723991;rs58376055	0.419	G	GAGGC	12	111701427	ENSG00000198270	TMEM116	0.944654	0.000129622	0.0135083
rs16891481	0.2278	C	G	6	26242549	ENSG00000274750	H3C6	0.783955	0.000130183	0.0135564
rs6489836	0.3202	T	C	12	112298700	ENSG00000198270	TMEM116	1.01579	0.000130726	0.0136026
rs4787457	0.2194	G	A	16	28544079	ENSG00000197165	SULT1A2	0.174025	0.000131353	0.0136575
rs6489839	0.3128	T	G	12	112353569	ENSG00000198270	TMEM116	1.02428	0.000131688	0.013682
rs3129776	0.2558	C	T	6	32675204	ENSG00000237541	HLA-DQA2	-0.97894	0.000132805	0.0137876
rs9279855	0.3659	T	TC	6	32630232	ENSG00000198502	HLA-DRB5	-29.6324	0.000133046	0.0138022
rs10822155	0.2542	A	C	10	63311455	ENSG00000148572	NRBF2	-9.00842	0.000133551	0.013835
rs3129768	0.309	G	T	6	32627306	ENSG00000237541	HLA-DQA2	0.833511	0.000133564	0.013835
rs4886619	0.3472	C	T	15	74813797	ENSG00000140459	CYP11A1	0.0624702	0.000134831	0.0139177
rs28551113	0.323	G	A	12	112376941	ENSG00000198270	TMEM116	1.01169	0.000135322	0.0139177
rs76604970	0.2361	T	A	12	111529351	ENSG00000198270	TMEM116	1.06102	0.000135377	0.0139177
rs676767	0.2361	A	C	12	111537359	ENSG00000198270	TMEM116	1.06102	0.000135377	0.0139177
rs621899	0.2361	C	T	12	111547047	ENSG00000198270	TMEM116	1.06102	0.000135377	0.0139177
rs638791	0.2361	G	A	12	111551432	ENSG00000198270	TMEM116	1.06102	0.000135377	0.0139177
rs595529	0.2361	T	A	12	111562844	ENSG00000198270	TMEM116	1.06102	0.000135377	0.0139177
rs60506035	0.2361	AC	A	12	111578020	ENSG00000198270	TMEM116	1.06102	0.000135377	0.0139177
rs10774631	0.2361	A	G	12	111585197	ENSG00000198270	TMEM116	1.06102	0.000135377	0.0139177
rs7398196	0.2361	A	G	12	111588579	ENSG00000198270	TMEM116	1.06102	0.000135377	0.0139177
rs9279855	0.3659	T	TC	6	32630232	ENSG00000237541	HLA-DQA2	-0.843775	0.000135798	0.0139505
rs2301621	0.2222	T	C	12	111457468	ENSG00000198270	TMEM116	1.09341	0.000137126	0.0140763
rs7958596	0.3194	T	C	12	112227209	ENSG00000198270	TMEM116	1.00841	0.000137283	0.0140819
rs2853951	0.25	C	T	6	31268338	ENSG00000204301	NOTCH4	0.324892	0.000139989	0.0143487
rs9267659	0.03056	A	G	6	31878457	ENSG00000204390	HSPA1L	2.35267	0.000141709	0.0145142
rs55643278	0.1889	A	C	6	26222660	ENSG00000274750	H3C6	0.823961	0.000144292	0.0146475
rs55848726	0.1889	C	T	6	26224206	ENSG00000274750	H3C6	0.823961	0.000144292	0.0146475
rs16891446	0.1889	C	A	6	26226768	ENSG00000274750	H3C6	0.823961	0.000144292	0.0146475
rs11759904	0.1889	C	T	6	26231215	ENSG00000274750	H3C6	0.823961	0.000144292	0.0146475
rs77337633	0.1889	C	T	6	26233382	ENSG00000274750	H3C6	0.823961	0.000144292	0.0146475
rs16891456	0.1889	C	T	6	26233899	ENSG00000274750	H3C6	0.823961	0.000144292	0.0146475
rs2050950	0.1889	G	A	6	26234655	ENSG00000274750	H3C6	0.823961	0.000144292	0.0146475
rs2050948	0.1889	G	A	6	26234724	ENSG00000274750	H3C6	0.823961	0.000144292	0.0146475
rs75156165	0.1889	A	C	6	26235471	ENSG00000274750	H3C6	0.823961	0.000144292	0.0146475
rs16891466	0.1889	A	G	6	26235509	ENSG00000274750	H3C6	0.823961	0.000144292	0.0146475
rs16891467	0.1889	C	T	6	26235738	ENSG00000274750	H3C6	0.823961	0.000144292	0.0146475
rs10484436	0.1889	T	C	6	26236927	ENSG00000274750	H3C6	0.823961	0.000144292	0.0146475
rs3997903	0.1433	C	T	6	31374284	ENSG00000213780	GTF2H4	-0.511154	0.000144439	0.0146516
rs6565259	0.4917	T	C	16	28887472	ENSG00000178952	TUFM	-4.56982	0.000144548	0.0146518
rs9273375	0.2143	G	C	6	32659009	ENSG00000237541	HLA-DQA2	-0.906835	0.000144685	0.0146549
rs999867	0.02778	T	C	10	102744807	ENSG00000120055	C10orf95	0.310465	0.00014597	0.0147741
rs2442754	0.2556	G	T	6	31383795	ENSG00000137331	IER3	0.605136	0.00014631	0.0147976
rs4767202	0.4497	C	T	12	111916271	ENSG00000198270	TMEM116	0.900312	0.000148058	0.0149633
rs3842307	0.2194	T	TG	12	111405393	ENSG00000198270	TMEM116	1.09489	0.000148588	0.0149727
rs34368158	0.2194	T	C	12	111408224	ENSG00000198270	TMEM116	1.09489	0.000148588	0.0149727
rs7299849	0.2194	T	A	12	111417657	ENSG00000198270	TMEM116	1.09489	0.000148588	0.0149727
rs2283358	0.2194	T	C	12	111427761	ENSG00000198270	TMEM116	1.09489	0.000148588	0.0149727
rs4886615	0.3472	A	G	15	74839320	ENSG00000140459	CYP11A1	0.0638191	0.000150292	0.0151334
rs2301249	0.3583	T	C	15	74800043	ENSG00000140459	CYP11A1	0.0625952	0.000150834	0.015144
rs3130500	0.2583	T	A	6	31152199	ENSG00000204536	CCHCR1	0.425082	0.000150839	0.015144
rs3130446	0.2583	G	T	6	31152220	ENSG00000204536	CCHCR1	0.425082	0.000150839	0.015144
rs2240059	0.2583	C	T	6	31152837	ENSG00000204536	CCHCR1	0.425082	0.000150839	0.015144
rs9271351	0.1453	C	G	6	32616083	ENSG00000204385	SLC44A4	0.148663	0.000153748	0.0154247
rs7973349	0.3167	T	C	12	112301181	ENSG00000198270	TMEM116	0.999279	0.000156181	0.0156459
rs6489837	0.3167	A	T	12	112320301	ENSG00000198270	TMEM116	0.999279	0.000156181	0.0156459
rs174559	0.08611	A	G	11	61814184	ENSG00000149485	FADS1	1.66703	0.000157289	0.0157455
rs7189927	0.2583	T	C	16	28902466	ENSG00000196502	SULT1A1	-11.299	0.000163424	0.0163477
rs9266631	0.09444	A	G	6	31379121	ENSG00000204525	HLA-C	192.358	0.000164464	0.0164397
rs7085	0.3472	T	C	15	74803142	ENSG00000140459	CYP11A1	0.0623024	0.000164614	0.0164427
rs7959454	0.3202	A	T	12	112294804	ENSG00000198270	TMEM116	1.00045	0.000165431	0.0165123
rs1859246	0.3184	A	G	12	112302511	ENSG00000198270	TMEM116	0.998132	0.00016557	0.0165141
rs7977752	0.2222	A	G	12	111412426	ENSG00000198270	TMEM116	1.08375	0.000166215	0.0165544
rs73199895	0.2222	A	G	12	111428283	ENSG00000198270	TMEM116	1.08375	0.000166215	0.0165544
rs9271775	0.2778	C	T	6	32626551	ENSG00000237541	HLA-DQA2	0.863541	0.000166649	0.0165855
rs2596533	0.05	C	T	6	31420276	ENSG00000213719	CLIC1	97.0216	0.000167095	0.0166179
rs9275231	0.4403	C	T	6	32692728	ENSG00000237541	HLA-DQA2	0.776514	0.000170112	0.0169057
rs28698667	0.243	T	C	16	28521750	ENSG00000176476	SGF29	-2.16472	0.000170949	0.0169766
rs9263805	0.1648	A	C	6	31167958	ENSG00000204531	POU5F1	0.110879	0.000173267	0.0171943
rs62034325	0.2194	G	A	16	28527319	ENSG00000197165	SULT1A2	0.171352	0.000174642	0.0173182
rs9271347	0.1444	A	G	6	32615766	ENSG00000204385	SLC44A4	0.150653	0.000176144	0.0174168
rs9271353	0.1444	T	C	6	32616237	ENSG00000204385	SLC44A4	0.150653	0.000176144	0.0174168
rs9271354	0.1444	C	T	6	32616289	ENSG00000204385	SLC44A4	0.150653	0.000176144	0.0174168
rs3129757	0.1444	A	C	6	32616832	ENSG00000204385	SLC44A4	0.150653	0.000176144	0.0174168
rs112783738	0.2556	A	T	6	26252770	ENSG00000274750	H3C6	0.75259	0.000176739	0.0174631
rs3130501	0.1639	A	G	6	31168676	ENSG00000204531	POU5F1	0.110385	0.000180275	0.0177996
rs7965261	0.3239	A	G	12	112316645	ENSG00000198270	TMEM116	1.00184	0.000181373	0.0178951
rs2285809	0.3222	C	T	12	112270622	ENSG00000198270	TMEM116	0.981127	0.000182171	0.017961
rs28521474	0.2194	C	T	12	111460338	ENSG00000198270	TMEM116	1.07618	0.000182892	0.0179933
rs11608565	0.2194	A	T	12	111484122	ENSG00000198270	TMEM116	1.07618	0.000182892	0.0179933
rs55851737	0.2194	C	T	12	111499034	ENSG00000198270	TMEM116	1.07618	0.000182892	0.0179933
rs9275500	0.4306	T	C	6	32706011	ENSG00000237541	HLA-DQA2	0.771347	0.000184235	0.0181124
rs4959066	0.1444	G	A	6	31375570	ENSG00000213780	GTF2H4	-0.498685	0.000186682	0.0183266
rs3997982	0.1444	T	A	6	31376517	ENSG00000213780	GTF2H4	-0.498685	0.000186682	0.0183266
rs7176022	0.3687	A	C	15	74815539	ENSG00000140459	CYP11A1	0.0617981	0.000189101	0.0185486
rs2516383	0.1583	C	A	6	31551876	ENSG00000204511	MCCD1	0.0230251	0.000189349	0.0185486
rs2516396	0.1583	A	G	6	31554136	ENSG00000204511	MCCD1	0.0230251	0.000189349	0.0185486
rs76388981	0.3775	A	G	6	32489236	ENSG00000196735	HLA-DQA1	17.4567	0.000189527	0.0185528
rs2442738	0.1472	A	G	6	31378637	ENSG00000213780	GTF2H4	-0.496498	0.000189924	0.0185784
rs6489819	0.4181	A	C	12	111890426	ENSG00000198270	TMEM116	0.937976	0.000190674	0.0186385
rs3131633	0.09777	A	G	6	31513146	ENSG00000254870	ATP6V1G2-DDX39B	0.178734	0.000191392	0.0186954
rs3130539	0.03056	G	C	6	31067857	ENSG00000204525	HLA-C	330.073	0.000193032	0.0188287
6:31119528_C,T	0.03056	T	C	6	31119528	ENSG00000204525	HLA-C	330.073	0.000193032	0.0188287
rs9265753	0.08333	G	C	6	31336162	ENSG00000204525	HLA-C	210.346	0.000195238	0.0190303
rs3131008	0.03889	A	G	6	31130604	ENSG00000204511	MCCD1	0.0463934	0.000195633	0.0190553
rs3135002	0.2556	A	C	6	32700662	ENSG00000237541	HLA-DQA2	-0.918026	0.00019928	0.0193693
rs3134969	0.2556	C	G	6	32706250	ENSG00000237541	HLA-DQA2	-0.918026	0.00019928	0.0193693
rs3134968	0.2556	A	G	6	32706282	ENSG00000237541	HLA-DQA2	-0.918026	0.00019928	0.0193693
rs3784790	0.3575	G	C	15	74789404	ENSG00000140459	CYP11A1	0.0625157	0.000200014	0.0194268
rs3132488	0.1139	G	T	6	31274918	ENSG00000204511	MCCD1	0.0282218	0.000205151	0.0199117
rs9275511	0.4167	A	G	6	32706552	ENSG00000198502	HLA-DRB5	-26.9268	0.000208102	0.0201838
rs10822168	0.3672	A	G	10	63405424	ENSG00000148572	NRBF2	-8.12646	0.000210797	0.0204307
rs2857597	0.2972	T	A	6	31617223	ENSG00000224389	C4B	3.46733	0.000212231	0.0205408
rs1046080	0.2972	C	A	6	31628105	ENSG00000224389	C4B	3.46733	0.000212231	0.0205408
rs592311	0.4218	C	T	12	111702605	ENSG00000198270	TMEM116	0.905237	0.000212819	0.0205831
rs10161290	0.3174	A	G	12	112280394	ENSG00000198270	TMEM116	0.982491	0.000212983	0.0205845
rs7977828	0.4222	G	A	12	111656962	ENSG00000198270	TMEM116	0.904152	0.000217208	0.0208751
rs682212	0.4222	T	C	12	111704306	ENSG00000198270	TMEM116	0.904152	0.000217208	0.0208751
rs634389	0.4222	G	C	12	111726911	ENSG00000198270	TMEM116	0.904152	0.000217208	0.0208751
rs624716	0.4222	G	A	12	111728892	ENSG00000198270	TMEM116	0.904152	0.000217208	0.0208751
rs669148	0.4222	G	A	12	111738303	ENSG00000198270	TMEM116	0.904152	0.000217208	0.0208751
rs4767694	0.4222	A	G	12	111745686	ENSG00000198270	TMEM116	0.904152	0.000217208	0.0208751
rs35309453	0.4222	AG	A	12	111749592	ENSG00000198270	TMEM116	0.904152	0.000217208	0.0208751
rs58558295;rs72125262	0.4222	C	CCATGCT	12	111754622	ENSG00000198270	TMEM116	0.904152	0.000217208	0.0208751
rs9263804	0.1583	C	T	6	31167929	ENSG00000204536	CCHCR1	0.478035	0.000218706	0.0210044
rs7162232	0.3556	G	A	15	74823554	ENSG00000140459	CYP11A1	0.0601668	0.000221291	0.0212378
rs917054	0.3408	C	T	17	49262791	ENSG00000141293	SKAP1	-1.91844	0.00022422	0.0214907
rs739496	0.325	G	A	12	111449855	ENSG00000198270	TMEM116	0.897943	0.00022424	0.0214907
rs9275243	0.4454	G	C	6	32693007	ENSG00000237541	HLA-DQA2	0.767982	0.00022601	0.0216451
rs2894257	0.455	T	G	6	32465499	ENSG00000237541	HLA-DQA2	0.983729	0.000226351	0.0216627
rs2857597	0.2972	T	A	6	31617223	ENSG00000244731	C4A	3.02065	0.000227211	0.0217148
rs1046080	0.2972	C	A	6	31628105	ENSG00000244731	C4A	3.02065	0.000227211	0.0217148
rs8033381	0.3667	G	A	15	74788344	ENSG00000140459	CYP11A1	0.0615778	0.000227822	0.0217579
rs3130069	0.3028	G	A	6	31623441	ENSG00000224389	C4B	3.46491	0.000228279	0.0217865
6:31117923_C,T	0.1889	T	C	6	31117923	ENSG00000254870	ATP6V1G2-DDX39B	-0.133051	0.000229031	0.0218278
6:31118271_A,G	0.1889	A	G	6	31118271	ENSG00000254870	ATP6V1G2-DDX39B	-0.133051	0.000229031	0.0218278
rs66527674	0.3898	A	G	16	66867830	ENSG00000102890	ELMO3	-0.0892576	0.000229879	0.0218934
rs17408553	0.2075	T	G	6	31271630	ENSG00000204574	ABCF1	8.22301	0.000230186	0.0219075
rs6141768	0.1145	A	G	20	32641590	ENSG00000101350	KIF3B	2.29362	0.000230585	0.0219302
rs12441505	0.3583	A	C	15	74814970	ENSG00000140459	CYP11A1	0.0617533	0.000236891	0.0225143
rs7889	0.4691	C	G	6	31637671	ENSG00000204438	GPANK1	-1.24917	0.000240825	0.0228724
rs62034350	0.2333	G	A	16	28550935	ENSG00000197165	SULT1A2	0.167032	0.000241746	0.0229439
rs8056890	0.25	A	G	16	28886131	ENSG00000196502	SULT1A1	-11.3543	0.000248098	0.0235305
rs9271065	0.1472	C	G	6	32607842	ENSG00000204385	SLC44A4	0.146334	0.000249686	0.0236648
rs11072517	0.4194	T	C	15	74941915	ENSG00000178802	MPI	-1.8933	0.000253179	0.0239077
rs6141769	0.1167	C	G	20	32643466	ENSG00000101350	KIF3B	2.26117	0.000253319	0.0239077
rs3094189	0.04444	C	A	6	31174193	ENSG00000204511	MCCD1	0.0431095	0.000253818	0.0239077
rs3130509	0.04444	G	A	6	31182841	ENSG00000204511	MCCD1	0.0431095	0.000253818	0.0239077
rs3130460	0.04444	A	G	6	31192411	ENSG00000204511	MCCD1	0.0431095	0.000253818	0.0239077
rs3095237	0.04444	A	G	6	31193570	ENSG00000204511	MCCD1	0.0431095	0.000253818	0.0239077
rs3130461	0.04444	G	A	6	31196923	ENSG00000204511	MCCD1	0.0431095	0.000253818	0.0239077
rs3094610	0.04444	G	C	6	31197373	ENSG00000204511	MCCD1	0.0431095	0.000253818	0.0239077
rs3094609	0.04444	T	C	6	31197789	ENSG00000204511	MCCD1	0.0431095	0.000253818	0.0239077
rs3131011	0.06944	T	C	6	31143848	ENSG00000204511	MCCD1	0.0326284	0.000254888	0.0239263
rs3132539	0.06944	A	G	6	31145253	ENSG00000204511	MCCD1	0.0326284	0.000254888	0.0239263
rs2240062	0.06944	A	G	6	31146985	ENSG00000204511	MCCD1	0.0326284	0.000254888	0.0239263
rs9263761	0.06944	A	G	6	31148962	ENSG00000204511	MCCD1	0.0326284	0.000254888	0.0239263
rs9263788	0.06944	A	G	6	31160482	ENSG00000204511	MCCD1	0.0326284	0.000254888	0.0239263
rs3130638	0.05556	T	C	6	31519763	ENSG00000204531	POU5F1	0.183364	0.000255934	0.0239753
rs3093982	0.05556	A	G	6	31529467	ENSG00000204531	POU5F1	0.183364	0.000255934	0.0239753
rs3093977	0.05556	C	A	6	31532449	ENSG00000204531	POU5F1	0.183364	0.000255934	0.0239753
rs9429161	0.3966	T	C	1	45369369	ENSG00000280670	CCDC163	0.157043	0.000256445	0.0240067
rs3093976	0.1083	A	G	6	31535084	ENSG00000137337	MDC1	-2.28761	0.000258317	0.0241615
rs3130069	0.3028	G	A	6	31623441	ENSG00000244731	C4A	3.00707	0.00025845	0.0241615
rs11066018	0.425	T	C	12	111745770	ENSG00000198270	TMEM116	-0.852616	0.000260389	0.0243261
rs60569935	0.3459	T	C	12	112318031	ENSG00000198270	TMEM116	0.969064	0.000261036	0.02437
rs57617581	0.3306	C	T	12	112355756	ENSG00000198270	TMEM116	0.942771	0.00026232	0.0244733
rs7417107	0.3667	G	C	1	45366243	ENSG00000280670	CCDC163	0.168702	0.000263503	0.0245502
rs2492840	0.3667	C	A	1	45384120	ENSG00000280670	CCDC163	0.168702	0.000263503	0.0245502
rs7188071	0.2528	T	C	16	28906323	ENSG00000178952	TUFM	5.44903	0.000269774	0.0250964
rs2301249	0.3583	T	C	15	74800043	ENSG00000178802	MPI	-1.9066	0.000270075	0.0250964
rs3935077	0.3631	C	G	15	74827870	ENSG00000140459	CYP11A1	0.0598618	0.000270077	0.0250964
rs57785510	0.3324	C	T	12	112392064	ENSG00000198270	TMEM116	0.945447	0.000270098	0.0250964
rs2022084	0.2528	A	G	6	31149276	ENSG00000204536	CCHCR1	0.422016	0.000270394	0.0251069
rs936226	0.3583	C	T	15	74776941	ENSG00000178802	MPI	-1.92769	0.000271124	0.0251576
rs2290574	0.3436	T	C	15	74843106	ENSG00000140459	CYP11A1	0.0616573	0.000278519	0.0258264
rs77502429	0.3306	C	T	12	112330047	ENSG00000198270	TMEM116	0.93695	0.000282306	0.0261598
rs9267551	0.01944	C	G	6	31730180	ENSG00000204511	MCCD1	0.0631528	0.000285527	0.0264048
rs3130487	0.01944	C	T	6	31755612	ENSG00000204511	MCCD1	0.0631528	0.000285527	0.0264048
rs9267576	0.01944	T	G	6	31844261	ENSG00000204511	MCCD1	0.0631528	0.000285527	0.0264048
rs77211491	0.1067	A	G	12	111884974	ENSG00000089022	MAPKAPK5	-2.53208	0.00028722	0.0265434
rs56372314	0.3966	A	T	16	66867456	ENSG00000102890	ELMO3	-0.0863946	0.000287679	0.026568
rs6737082	0.175	A	C	2	24915171	ENSG00000119778	ATAD2B	-7.93118	0.000288354	0.0266124
rs28449958	0.2194	A	G	16	28517460	ENSG00000197165	SULT1A2	0.163863	0.000288955	0.0266499
rs57196059	0.3192	T	C	12	112326739	ENSG00000198270	TMEM116	0.966364	0.00029064	0.0267873
rs55868854	0.3306	A	C	15	74743162	ENSG00000140459	CYP11A1	0.0605901	0.000291615	0.0268408
rs11642449	0.2556	T	C	16	28884694	ENSG00000196502	SULT1A1	-11.249	0.000292003	0.0268408
rs9931989	0.2556	G	C	16	28894763	ENSG00000196502	SULT1A1	-11.249	0.000292003	0.0268408
rs71143703	0.2556	TA	T	16	28899803	ENSG00000196502	SULT1A1	-11.249	0.000292003	0.0268408
rs57929857	0.1061	G	A	12	111995752	ENSG00000089022	MAPKAPK5	-2.52446	0.000295954	0.0271857
rs7962138	0.4242	G	A	12	111742373	ENSG00000198270	TMEM116	0.887676	0.000298619	0.0274121
rs11066260	0.3324	A	C	12	112328312	ENSG00000198270	TMEM116	0.935605	0.00029935	0.0274487
rs142170016	0.01111	T	C	12	111589263	ENSG00000198324	PHETA1	1.25497	0.000299417	0.0274487
rs688812	0.2346	T	C	12	111524777	ENSG00000198270	TMEM116	1.00752	0.000304102	0.027841
rs625093	0.2346	G	A	12	111550628	ENSG00000198270	TMEM116	1.00752	0.000304102	0.027841
rs2981953	0.3667	C	T	1	11851787	ENSG00000175206	NPPA	-0.06612	0.000304579	0.027866
rs7180484	0.3667	T	G	15	74823075	ENSG00000140459	CYP11A1	0.0588545	0.000307945	0.0281141
rs11634474	0.3667	C	G	15	74823843	ENSG00000140459	CYP11A1	0.0588545	0.000307945	0.0281141
rs11642449	0.2556	T	C	16	28884694	ENSG00000178952	TUFM	5.39991	0.000308315	0.0281141
rs9931989	0.2556	G	C	16	28894763	ENSG00000178952	TUFM	5.39991	0.000308315	0.0281141
rs71143703	0.2556	TA	T	16	28899803	ENSG00000178952	TUFM	5.39991	0.000308315	0.0281141
rs60998439	0.1061	A	C	12	112008165	ENSG00000089022	MAPKAPK5	-2.5174	0.000308546	0.0281164
rs61712778	0.3343	C	T	12	112318205	ENSG00000198270	TMEM116	0.938091	0.000308791	0.0281201
rs3026093	0.3972	T	C	16	66860753	ENSG00000102890	ELMO3	-0.0859272	0.000310485	0.0281994
rs9935576	0.3972	A	G	16	66872482	ENSG00000102890	ELMO3	-0.0859272	0.000310485	0.0281994
rs56128586	0.3972	T	C	16	66872866	ENSG00000102890	ELMO3	-0.0859272	0.000310485	0.0281994
rs7187601	0.3972	A	G	16	66874316	ENSG00000102890	ELMO3	-0.0859272	0.000310485	0.0281994
rs2032451	0.04722	T	G	6	26091942	ENSG00000181315	ZNF322	8.35124	0.000315362	0.0286234
rs11072509	0.3715	C	G	15	74822033	ENSG00000140459	CYP11A1	0.0592064	0.00031633	0.0286923
rs60258199	0.3361	C	T	12	112347778	ENSG00000198270	TMEM116	0.921258	0.000316675	0.0287046
rs9263805	0.1648	A	C	6	31167958	ENSG00000204540	PSORS1C1	0.132571	0.000318177	0.0288217
rs58742238	0.1061	G	C	12	111928520	ENSG00000089022	MAPKAPK5	-2.51282	0.000319218	0.0288588
rs78745958	0.1061	T	C	12	111990367	ENSG00000089022	MAPKAPK5	-2.51282	0.000319218	0.0288588
rs12579336	0.1061	G	A	12	112177734	ENSG00000089022	MAPKAPK5	-2.51282	0.000319218	0.0288588
rs11211101	0.3212	C	G	1	45383639	ENSG00000162415	ZSWIM5	0.288994	0.000321082	0.0290082
rs4147157	0.03056	A	G	10	102776603	ENSG00000120055	C10orf95	0.281001	0.000322344	0.029103
rs112385965;rs60770415	0.3667	A	AAAAAT	1	11854209	ENSG00000175206	NPPA	-0.0673649	0.000323505	0.0291887
rs2050884	0.3715	A	G	1	45365152	ENSG00000280670	CCDC163	0.165117	0.000326097	0.0292956
rs6827834	0.1111	C	T	4	80279491	ENSG00000138669	PRKG2	0.296013	0.000326533	0.0292956
rs4690116	0.1111	T	A	4	80285223	ENSG00000138669	PRKG2	0.296013	0.000326533	0.0292956
rs7314031	0.3258	G	T	12	112392775	ENSG00000198270	TMEM116	0.952866	0.000326993	0.0292956
rs12580175	0.1056	C	A	12	111926708	ENSG00000089022	MAPKAPK5	-2.50538	0.000328571	0.0292956
rs61012856	0.1056	A	G	12	111927687	ENSG00000089022	MAPKAPK5	-2.50538	0.000328571	0.0292956
rs77809791	0.1056	A	C	12	111942223	ENSG00000089022	MAPKAPK5	-2.50538	0.000328571	0.0292956
rs12578195	0.1056	T	A	12	111956130	ENSG00000089022	MAPKAPK5	-2.50538	0.000328571	0.0292956
rs80104974	0.1056	C	A	12	111989992	ENSG00000089022	MAPKAPK5	-2.50538	0.000328571	0.0292956
rs79761579	0.1056	A	G	12	112021081	ENSG00000089022	MAPKAPK5	-2.50538	0.000328571	0.0292956
rs77176084	0.1056	T	G	12	112077508	ENSG00000089022	MAPKAPK5	-2.50538	0.000328571	0.0292956
rs79540372	0.1056	T	C	12	112100909	ENSG00000089022	MAPKAPK5	-2.50538	0.000328571	0.0292956
rs60082293	0.1056	T	G	12	112223465	ENSG00000089022	MAPKAPK5	-2.50538	0.000328571	0.0292956
rs2073721	0.1611	A	G	6	31161839	ENSG00000204540	PSORS1C1	0.132479	0.000329234	0.0292956
rs2073723	0.1611	T	C	6	31162301	ENSG00000204540	PSORS1C1	0.132479	0.000329234	0.0292956
rs1065461	0.1611	T	C	6	31162725	ENSG00000204540	PSORS1C1	0.132479	0.000329234	0.0292956
rs3132528	0.1611	C	T	6	31163792	ENSG00000204540	PSORS1C1	0.132479	0.000329234	0.0292956
rs3130502	0.1611	A	G	6	31168889	ENSG00000204540	PSORS1C1	0.132479	0.000329234	0.0292956
rs3132522	0.1611	T	C	6	31169982	ENSG00000204540	PSORS1C1	0.132479	0.000329234	0.0292956
rs3094192	0.1611	C	G	6	31170027	ENSG00000204540	PSORS1C1	0.132479	0.000329234	0.0292956
rs3130504	0.1611	A	T	6	31170060	ENSG00000204540	PSORS1C1	0.132479	0.000329234	0.0292956
rs4959017	0.1472	A	T	6	31375623	ENSG00000213780	GTF2H4	-0.478298	0.000329603	0.0292956
rs4959018	0.1472	A	G	6	31375648	ENSG00000213780	GTF2H4	-0.478298	0.000329603	0.0292956
rs2395232	0.26	A	G	6	32672440	ENSG00000237541	HLA-DQA2	-0.867371	0.000330281	0.0293368
6:32616053_A,G	0.2083	A	G	6	32616053	ENSG00000204385	SLC44A4	0.124259	0.000331937	0.0294648
rs3132488	0.1139	G	T	6	31274918	ENSG00000204520	MICA	2.14366	0.000332489	0.0294947
rs6939	0.475	A	C	15	74843916	ENSG00000140474	ULK3	0.7216	0.000333368	0.0295536
rs34050628	0.01667	T	C	15	90855370	ENSG00000242498	ARPIN	3.46963	0.000335976	0.0297656
rs4713589	0.4472	G	A	6	32691658	ENSG00000196126	HLA-DRB1	31.2783	0.000338372	0.0299585
rs9273375	0.2143	G	C	6	32659009	ENSG00000204385	SLC44A4	0.12141	0.000343648	0.030406
rs9928300	0.3961	T	C	16	66872744	ENSG00000102890	ELMO3	-0.0862126	0.000344489	0.0304607
rs9267659	0.03056	A	G	6	31878457	ENSG00000204511	MCCD1	0.0502391	0.000345875	0.0305636
rs112516566	0.2861	G	GA	6	31330598	ENSG00000204525	HLA-C	116.965	0.000347435	0.0306816
rs9266518	0.2471	T	G	6	31373708	ENSG00000234745	HLA-B	264.522	0.000348256	0.0307344
rs3117116	0.1222	G	A	6	32399240	ENSG00000204296	TSBP1	0.130425	0.000349505	0.0308247
rs77030808	0.1089	G	A	12	111891224	ENSG00000089022	MAPKAPK5	-2.4675	0.000350305	0.0308755
rs3096694	0.01944	T	C	6	32156174	ENSG00000204511	MCCD1	0.0630808	0.00035086	0.0309039
rs3130501	0.1639	A	G	6	31168676	ENSG00000204540	PSORS1C1	0.131391	0.000351752	0.0309039
rs2523532	0.05833	C	A	6	31382773	ENSG00000204520	MICA	2.9326	0.000351754	0.0309039
rs2523480	0.05833	G	C	6	31387925	ENSG00000204520	MICA	2.9326	0.000351754	0.0309039
rs2596540	0.05833	A	G	6	31400105	ENSG00000204520	MICA	2.9326	0.000351754	0.0309039
rs632793	0.35	A	G	1	11850620	ENSG00000175206	NPPA	-0.067207	0.000353411	0.0310296
rs75645582	0.1061	T	C	12	112041336	ENSG00000089022	MAPKAPK5	-2.49307	0.000353681	0.0310334
rs3873387	0.4556	A	C	6	31307886	ENSG00000204385	SLC44A4	-0.10545	0.000365202	0.0320238
rs12423699	0.1073	T	A	12	111965357	ENSG00000089022	MAPKAPK5	-2.49301	0.000365956	0.0320694
rs11649091	0.1508	G	T	16	53811257	ENSG00000177508	IRX3	0.130368	0.000369087	0.032318
rs9846767	0.075	T	C	3	14838929	ENSG00000170860	LSM3	2.48641	0.000369263	0.032318
rs9271069	0.1472	A	G	6	32607923	ENSG00000204385	SLC44A4	0.139802	0.000374321	0.0327398
rs77279095	0.06111	A	G	19	11415506	ENSG00000129351	ILF3	14.4265	0.000376145	0.0328782
rs59131168	0.1067	A	G	12	111930559	ENSG00000089022	MAPKAPK5	-2.48559	0.000376408	0.0328782
rs4660852	0.323	T	G	1	45383259	ENSG00000162415	ZSWIM5	0.28642	0.000376623	0.0328782
rs936226	0.3583	C	T	15	74776941	ENSG00000140459	CYP11A1	0.0595322	0.000378001	0.0329774
rs1065711	0.06105	G	A	6	31269076	ENSG00000204520	MICA	2.93393	0.000378612	0.0330098
rs4767939	0.4361	G	A	12	111769091	ENSG00000198270	TMEM116	0.848039	0.000379936	0.0330702
rs10774637	0.4361	T	C	12	111788123	ENSG00000198270	TMEM116	0.848039	0.000379936	0.0330702
rs7085	0.3472	T	C	15	74803142	ENSG00000178802	MPI	-1.86336	0.000380029	0.0330702
rs111818253	0.3343	G	C	12	111472786	ENSG00000198270	TMEM116	0.873864	0.000380538	0.0330935
rs1417578	0.3694	A	G	1	45384918	ENSG00000280670	CCDC163	0.162773	0.00038277	0.0332666
rs4788081	0.1117	C	T	16	28544826	ENSG00000176476	SGF29	-2.71995	0.000387722	0.0335909
rs2073721	0.1611	A	G	6	31161839	ENSG00000204536	CCHCR1	0.448473	0.000388706	0.0335909
rs2073723	0.1611	T	C	6	31162301	ENSG00000204536	CCHCR1	0.448473	0.000388706	0.0335909
rs1065461	0.1611	T	C	6	31162725	ENSG00000204536	CCHCR1	0.448473	0.000388706	0.0335909
rs3132528	0.1611	C	T	6	31163792	ENSG00000204536	CCHCR1	0.448473	0.000388706	0.0335909
rs3130502	0.1611	A	G	6	31168889	ENSG00000204536	CCHCR1	0.448473	0.000388706	0.0335909
rs3132522	0.1611	T	C	6	31169982	ENSG00000204536	CCHCR1	0.448473	0.000388706	0.0335909
rs3094192	0.1611	C	G	6	31170027	ENSG00000204536	CCHCR1	0.448473	0.000388706	0.0335909
rs3130504	0.1611	A	T	6	31170060	ENSG00000204536	CCHCR1	0.448473	0.000388706	0.0335909
rs982804	0.1117	T	C	4	80285885	ENSG00000138669	PRKG2	0.29223	0.000390983	0.0337664
rs3130415	0.05866	T	A	6	31248895	ENSG00000204511	MCCD1	0.0371427	0.000394657	0.0339651
rs3130426	0.05866	A	C	6	31250758	ENSG00000204511	MCCD1	0.0371427	0.000394657	0.0339651
rs3134744	0.05866	C	T	6	31275103	ENSG00000204511	MCCD1	0.0371427	0.000394657	0.0339651
rs2844670	0.04167	G	A	6	31037949	ENSG00000234745	HLA-B	485.279	0.000395139	0.0339651
rs4349860	0.08659	C	T	6	31344944	ENSG00000204525	HLA-C	198.537	0.000399996	0.0339651
rs2736190	0.175	T	C	6	31593434	ENSG00000204511	MCCD1	0.0212353	0.000400663	0.0339651
rs2844481	0.175	T	C	6	31595652	ENSG00000204511	MCCD1	0.0212353	0.000400663	0.0339651
rs3130520	0.06145	T	C	6	31227343	ENSG00000204520	MICA	2.8623	0.000402956	0.0339651
rs3132499	0.05833	C	T	6	31240143	ENSG00000204511	MCCD1	0.0370722	0.000403711	0.0339651
rs3130532	0.05833	A	G	6	31240676	ENSG00000204511	MCCD1	0.0370722	0.000403711	0.0339651
rs75899922	0.05833	G	A	6	31245676	ENSG00000204511	MCCD1	0.0370722	0.000403711	0.0339651
rs3095246	0.05833	T	C	6	31246102	ENSG00000204511	MCCD1	0.0370722	0.000403711	0.0339651
rs3134753	0.05833	A	G	6	31249702	ENSG00000204511	MCCD1	0.0370722	0.000403711	0.0339651
rs75076268	0.05833	G	A	6	31250257	ENSG00000204511	MCCD1	0.0370722	0.000403711	0.0339651
rs3130428	0.05833	G	A	6	31251313	ENSG00000204511	MCCD1	0.0370722	0.000403711	0.0339651
rs3134748	0.05833	C	T	6	31252644	ENSG00000204511	MCCD1	0.0370722	0.000403711	0.0339651
rs9264242	0.05833	T	C	6	31254807	ENSG00000204511	MCCD1	0.0370722	0.000403711	0.0339651
rs9264355	0.05833	T	C	6	31260409	ENSG00000204511	MCCD1	0.0370722	0.000403711	0.0339651
rs9264416	0.05833	G	A	6	31262265	ENSG00000204511	MCCD1	0.0370722	0.000403711	0.0339651
rs9264423	0.05833	T	C	6	31262439	ENSG00000204511	MCCD1	0.0370722	0.000403711	0.0339651
rs9264456	0.05833	A	G	6	31263665	ENSG00000204511	MCCD1	0.0370722	0.000403711	0.0339651
rs9264486	0.05833	A	T	6	31264705	ENSG00000204511	MCCD1	0.0370722	0.000403711	0.0339651
rs28498059	0.05833	A	C	6	31272576	ENSG00000204511	MCCD1	0.0370722	0.000403711	0.0339651
rs9264679	0.05833	T	A	6	31272886	ENSG00000204511	MCCD1	0.0370722	0.000403711	0.0339651
rs3132491	0.05833	C	T	6	31274495	ENSG00000204511	MCCD1	0.0370722	0.000403711	0.0339651
rs3132490	0.05833	G	A	6	31274783	ENSG00000204511	MCCD1	0.0370722	0.000403711	0.0339651
rs3130694	0.05833	A	G	6	31275420	ENSG00000204511	MCCD1	0.0370722	0.000403711	0.0339651
rs9264731	0.05833	G	A	6	31276291	ENSG00000204511	MCCD1	0.0370722	0.000403711	0.0339651
rs9264732	0.05833	C	T	6	31276404	ENSG00000204511	MCCD1	0.0370722	0.000403711	0.0339651
rs9264734	0.05833	A	C	6	31276453	ENSG00000204511	MCCD1	0.0370722	0.000403711	0.0339651
rs9264736	0.05833	A	G	6	31276470	ENSG00000204511	MCCD1	0.0370722	0.000403711	0.0339651
rs9264737	0.05833	T	C	6	31276472	ENSG00000204511	MCCD1	0.0370722	0.000403711	0.0339651
rs9264738	0.05833	C	A	6	31276484	ENSG00000204511	MCCD1	0.0370722	0.000403711	0.0339651
rs9264739	0.05833	G	A	6	31276523	ENSG00000204511	MCCD1	0.0370722	0.000403711	0.0339651
rs9264742	0.05833	T	C	6	31276839	ENSG00000204511	MCCD1	0.0370722	0.000403711	0.0339651
rs3930575	0.05833	A	G	6	31276877	ENSG00000204511	MCCD1	0.0370722	0.000403711	0.0339651
rs9264745	0.05833	G	A	6	31277701	ENSG00000204511	MCCD1	0.0370722	0.000403711	0.0339651
rs9264746	0.05833	C	T	6	31277711	ENSG00000204511	MCCD1	0.0370722	0.000403711	0.0339651
rs7382297	0.05833	T	G	6	31279290	ENSG00000204511	MCCD1	0.0370722	0.000403711	0.0339651
rs7382307	0.05833	A	G	6	31279372	ENSG00000204511	MCCD1	0.0370722	0.000403711	0.0339651
rs9264761	0.05833	A	T	6	31281355	ENSG00000204511	MCCD1	0.0370722	0.000403711	0.0339651
rs9264763	0.05833	A	C	6	31281419	ENSG00000204511	MCCD1	0.0370722	0.000403711	0.0339651
rs9814184	0.06425	T	C	3	14877184	ENSG00000170860	LSM3	2.60656	0.000403934	0.0339651
rs11753655	0.2194	T	C	6	26219881	ENSG00000274750	H3C6	0.740738	0.000405397	0.0340672
rs12423689	0.1067	G	A	12	111965331	ENSG00000089022	MAPKAPK5	-2.47383	0.000405707	0.0340724
rs115899777	0.2877	C	T	6	31332122	ENSG00000204525	HLA-C	115.857	0.000409851	0.0343994
rs75052360	0.3343	A	C	12	112156213	ENSG00000198270	TMEM116	0.916008	0.000416138	0.0349057
rs74636821	0.1061	C	T	12	112078108	ENSG00000089022	MAPKAPK5	-2.4666	0.000416859	0.0349448
rs75931670	0.05866	T	C	6	31254584	ENSG00000204511	MCCD1	0.0369389	0.000426717	0.0354962
rs9971352	0.3333	T	A	10	63505348	ENSG00000148572	NRBF2	-7.77135	0.000428548	0.0354962
rs2445618	0.3361	T	C	15	74742915	ENSG00000140459	CYP11A1	0.0584787	0.000429212	0.0354962
rs11072502	0.3361	G	A	15	74760479	ENSG00000140459	CYP11A1	0.0584787	0.000429212	0.0354962
rs3129718	0.05556	T	C	6	32692061	ENSG00000196126	HLA-DRB1	71.0498	0.000432539	0.0354962
rs2736192	0.02778	A	G	6	31591576	ENSG00000234745	HLA-B	581.727	0.000432624	0.0354962
rs9271423	0.1397	G	T	6	32620120	ENSG00000204385	SLC44A4	0.147083	0.000433155	0.0354962
rs4787456	0.2222	T	C	16	28548252	ENSG00000176476	SGF29	-2.10808	0.000433649	0.0354962
rs4788078	0.2222	A	G	16	28548660	ENSG00000176476	SGF29	-2.10808	0.000433649	0.0354962
rs2523485	0.1083	T	C	6	31383258	ENSG00000234745	HLA-B	313.354	0.000434852	0.0354962
rs3132499	0.05833	C	T	6	31240143	ENSG00000204520	MICA	2.89377	0.000434948	0.0354962
rs3130532	0.05833	A	G	6	31240676	ENSG00000204520	MICA	2.89377	0.000434948	0.0354962
rs75899922	0.05833	G	A	6	31245676	ENSG00000204520	MICA	2.89377	0.000434948	0.0354962
rs3095246	0.05833	T	C	6	31246102	ENSG00000204520	MICA	2.89377	0.000434948	0.0354962
rs3134753	0.05833	A	G	6	31249702	ENSG00000204520	MICA	2.89377	0.000434948	0.0354962
rs75076268	0.05833	G	A	6	31250257	ENSG00000204520	MICA	2.89377	0.000434948	0.0354962
rs3130428	0.05833	G	A	6	31251313	ENSG00000204520	MICA	2.89377	0.000434948	0.0354962
rs3134748	0.05833	C	T	6	31252644	ENSG00000204520	MICA	2.89377	0.000434948	0.0354962
rs9264242	0.05833	T	C	6	31254807	ENSG00000204520	MICA	2.89377	0.000434948	0.0354962
rs9264355	0.05833	T	C	6	31260409	ENSG00000204520	MICA	2.89377	0.000434948	0.0354962
rs9264416	0.05833	G	A	6	31262265	ENSG00000204520	MICA	2.89377	0.000434948	0.0354962
rs9264423	0.05833	T	C	6	31262439	ENSG00000204520	MICA	2.89377	0.000434948	0.0354962
rs9264456	0.05833	A	G	6	31263665	ENSG00000204520	MICA	2.89377	0.000434948	0.0354962
rs9264486	0.05833	A	T	6	31264705	ENSG00000204520	MICA	2.89377	0.000434948	0.0354962
rs28498059	0.05833	A	C	6	31272576	ENSG00000204520	MICA	2.89377	0.000434948	0.0354962
rs9264679	0.05833	T	A	6	31272886	ENSG00000204520	MICA	2.89377	0.000434948	0.0354962
rs3132491	0.05833	C	T	6	31274495	ENSG00000204520	MICA	2.89377	0.000434948	0.0354962
rs3132490	0.05833	G	A	6	31274783	ENSG00000204520	MICA	2.89377	0.000434948	0.0354962
rs3130694	0.05833	A	G	6	31275420	ENSG00000204520	MICA	2.89377	0.000434948	0.0354962
rs9264731	0.05833	G	A	6	31276291	ENSG00000204520	MICA	2.89377	0.000434948	0.0354962
rs9264732	0.05833	C	T	6	31276404	ENSG00000204520	MICA	2.89377	0.000434948	0.0354962
rs9264734	0.05833	A	C	6	31276453	ENSG00000204520	MICA	2.89377	0.000434948	0.0354962
rs9264736	0.05833	A	G	6	31276470	ENSG00000204520	MICA	2.89377	0.000434948	0.0354962
rs9264737	0.05833	T	C	6	31276472	ENSG00000204520	MICA	2.89377	0.000434948	0.0354962
rs9264738	0.05833	C	A	6	31276484	ENSG00000204520	MICA	2.89377	0.000434948	0.0354962
rs9264739	0.05833	G	A	6	31276523	ENSG00000204520	MICA	2.89377	0.000434948	0.0354962
rs9264742	0.05833	T	C	6	31276839	ENSG00000204520	MICA	2.89377	0.000434948	0.0354962
rs3930575	0.05833	A	G	6	31276877	ENSG00000204520	MICA	2.89377	0.000434948	0.0354962
rs9264745	0.05833	G	A	6	31277701	ENSG00000204520	MICA	2.89377	0.000434948	0.0354962
rs9264746	0.05833	C	T	6	31277711	ENSG00000204520	MICA	2.89377	0.000434948	0.0354962
rs7382297	0.05833	T	G	6	31279290	ENSG00000204520	MICA	2.89377	0.000434948	0.0354962
rs7382307	0.05833	A	G	6	31279372	ENSG00000204520	MICA	2.89377	0.000434948	0.0354962
rs9264761	0.05833	A	T	6	31281355	ENSG00000204520	MICA	2.89377	0.000434948	0.0354962
rs9264763	0.05833	A	C	6	31281419	ENSG00000204520	MICA	2.89377	0.000434948	0.0354962
rs3132509	0.06111	T	C	6	31206744	ENSG00000204520	MICA	2.84203	0.000440127	0.0354962
rs3132508	0.06111	G	T	6	31207019	ENSG00000204520	MICA	2.84203	0.000440127	0.0354962
rs3132507	0.06111	A	C	6	31207836	ENSG00000204520	MICA	2.84203	0.000440127	0.0354962
rs3130952	0.06111	G	A	6	31210138	ENSG00000204520	MICA	2.84203	0.000440127	0.0354962
rs3130512	0.06111	A	G	6	31210223	ENSG00000204520	MICA	2.84203	0.000440127	0.0354962
rs3132504	0.06111	T	G	6	31210966	ENSG00000204520	MICA	2.84203	0.000440127	0.0354962
rs3130466	0.06111	G	C	6	31212155	ENSG00000204520	MICA	2.84203	0.000440127	0.0354962
rs3130951	0.06111	T	C	6	31219091	ENSG00000204520	MICA	2.84203	0.000440127	0.0354962
rs3132500	0.06111	T	G	6	31220834	ENSG00000204520	MICA	2.84203	0.000440127	0.0354962
rs3130950	0.06111	C	G	6	31222175	ENSG00000204520	MICA	2.84203	0.000440127	0.0354962
rs3130515	0.06111	T	C	6	31222345	ENSG00000204520	MICA	2.84203	0.000440127	0.0354962
rs3130516	0.06111	T	C	6	31222351	ENSG00000204520	MICA	2.84203	0.000440127	0.0354962
rs3130468	0.06111	C	G	6	31223018	ENSG00000204520	MICA	2.84203	0.000440127	0.0354962
rs9281268	0.06111	A	AC	6	31224287	ENSG00000204520	MICA	2.84203	0.000440127	0.0354962
rs3095252	0.06111	G	A	6	31226970	ENSG00000204520	MICA	2.84203	0.000440127	0.0354962
rs9264024	0.06111	A	G	6	31228051	ENSG00000204520	MICA	2.84203	0.000440127	0.0354962
rs3130941	0.06111	C	G	6	31229737	ENSG00000204520	MICA	2.84203	0.000440127	0.0354962
rs3134782	0.06111	G	A	6	31229856	ENSG00000204520	MICA	2.84203	0.000440127	0.0354962
rs3130528	0.06111	T	C	6	31231683	ENSG00000204520	MICA	2.84203	0.000440127	0.0354962
rs1065711	0.06105	G	A	6	31269076	ENSG00000204511	MCCD1	0.0369807	0.000440217	0.0354962
rs9263804	0.1583	C	T	6	31167929	ENSG00000204540	PSORS1C1	0.132956	0.000440261	0.0354962
rs9268851	0.1389	A	G	6	32461805	ENSG00000204385	SLC44A4	0.146489	0.000445923	0.0359317
rs9273342	0.2	T	G	6	32655666	ENSG00000237541	HLA-DQA2	-0.882264	0.000450147	0.0362507
rs75931670	0.05866	T	C	6	31254584	ENSG00000204520	MICA	2.88675	0.000452147	0.0363904
rs1825100	0.1194	T	C	8	9288760	ENSG00000275342	PRAG1	2.03681	0.000454627	0.0365686
rs10774629	0.2318	G	C	12	111582410	ENSG00000198270	TMEM116	0.994256	0.000455172	0.0365909
rs7169261	0.4441	A	G	15	74946322	ENSG00000178802	MPI	-1.77357	0.000457037	0.0367193
rs4633333	0.3667	G	C	10	63568779	ENSG00000148572	NRBF2	-7.37787	0.000458043	0.036757
rs10740136	0.3667	C	A	10	63569862	ENSG00000148572	NRBF2	-7.37787	0.000458043	0.036757
rs3130415	0.05866	T	A	6	31248895	ENSG00000204520	MICA	2.88315	0.0004591	0.0367773
rs3130426	0.05866	A	C	6	31250758	ENSG00000204520	MICA	2.88315	0.0004591	0.0367773
rs3134744	0.05866	C	T	6	31275103	ENSG00000204520	MICA	2.88315	0.0004591	0.0367773
rs9266635	0.1444	C	T	6	31379202	ENSG00000213780	GTF2H4	-0.486087	0.000459862	0.0368169
rs2857605	0.07222	C	T	6	31557074	ENSG00000254870	ATP6V1G2-DDX39B	0.197224	0.00046108	0.0368929
rs57502306	0.1201	A	G	12	111852639	ENSG00000089022	MAPKAPK5	-2.31701	0.000464097	0.0371126
rs3132501	0.06145	T	G	6	31218200	ENSG00000204520	MICA	2.83134	0.000465233	0.0371818
rs628825	0.3128	C	T	12	111514046	ENSG00000198270	TMEM116	-0.839175	0.000473832	0.0378469
rs12322102	0.3315	T	C	12	112337670	ENSG00000198270	TMEM116	0.905634	0.000475049	0.037881
rs2596517	0.1472	G	A	6	31392318	ENSG00000213780	GTF2H4	-0.474985	0.000475363	0.037881
rs3134787	0.1472	T	G	6	31392976	ENSG00000213780	GTF2H4	-0.474985	0.000475363	0.037881
rs2596484	0.1472	A	G	6	31396063	ENSG00000213780	GTF2H4	-0.474985	0.000475363	0.037881
rs56354901	0.2528	C	T	16	28511823	ENSG00000176476	SGF29	-1.96027	0.000490586	0.0390714
rs2596478	0.1433	C	T	6	31360084	ENSG00000204520	MICA	1.83326	0.000491935	0.0391561
rs57298920;rs376842949	0.04167	TA	T	6	31638199	ENSG00000204511	MCCD1	0.0423053	0.000497629	0.0395863
rs7188071	0.2528	T	C	16	28906323	ENSG00000196502	SULT1A1	-10.8105	0.0005085	0.0404168
rs79958315	0.2333	T	C	6	26221598	ENSG00000274750	H3C6	0.70417	0.000508658	0.0404168
rs2857596	0.1833	G	T	6	31599645	ENSG00000204511	MCCD1	0.0206684	0.000509511	0.0404611
rs112366001	0.2585	A	T	16	28550464	ENSG00000196502	SULT1A1	-10.7228	0.000514977	0.0408715
rs3129718	0.05556	T	C	6	32692061	ENSG00000243649	CFB	0.187128	0.000518276	0.0411095
rs3132540	0.05556	A	G	6	31142166	ENSG00000204525	HLA-C	222.888	0.000522722	0.0414144
rs3132538	0.05556	A	G	6	31146065	ENSG00000204525	HLA-C	222.888	0.000522722	0.0414144
rs3785354	0.2207	T	C	16	28539346	ENSG00000176476	SGF29	-2.08331	0.000525798	0.041478
rs142724574	0.2207	AAGTGAAGACAGGATACTTG	A	16	28540550	ENSG00000176476	SGF29	-2.08331	0.000525798	0.041478
rs4788080	0.2207	T	C	16	28546760	ENSG00000176476	SGF29	-2.08331	0.000525798	0.041478
rs3132940	0.025	T	G	6	32193619	ENSG00000196126	HLA-DRB1	101.272	0.000525946	0.041478
rs1044506	0.025	T	G	6	32204288	ENSG00000196126	HLA-DRB1	101.272	0.000525946	0.041478
rs3131294	0.025	A	G	6	32212369	ENSG00000196126	HLA-DRB1	101.272	0.000525946	0.041478
rs3132946	0.025	A	G	6	32222251	ENSG00000196126	HLA-DRB1	101.272	0.000525946	0.041478
rs9267890	0.025	T	G	6	32234309	ENSG00000196126	HLA-DRB1	101.272	0.000525946	0.041478
rs7115061	0.02222	A	G	11	58569147	ENSG00000110031	LPXN	22.5037	0.000527017	0.0415386
rs7077580	0.3278	A	G	10	63421125	ENSG00000148572	NRBF2	-7.58202	0.000533937	0.0420599
rs646275	0.3743	C	T	12	111682366	ENSG00000198270	TMEM116	-0.790105	0.00053562	0.0421683
rs4713589	0.4472	G	A	6	32691658	ENSG00000204385	SLC44A4	0.0975297	0.00053738	0.0422825
rs7895549	0.4639	A	G	10	63597678	ENSG00000148572	NRBF2	-7.03894	0.000540991	0.0425423
rs506770	0.06983	G	C	6	31817451	ENSG00000213722	DDAH2	2.30356	0.00055118	0.0433186
rs35473591	0.1061	CT	C	11	61818856	ENSG00000149485	FADS1	1.41156	0.000551936	0.0433532
rs9263805	0.1648	A	C	6	31167958	ENSG00000204536	CCHCR1	0.436189	0.000554486	0.0435286
rs77279095	0.06111	A	G	19	11415506	ENSG00000130175	PRKCSH	10.7075	0.000555017	0.0435453
rs11072518	0.4444	T	C	15	74942269	ENSG00000178802	MPI	-1.74904	0.000557514	0.0437162
rs2308557	0.217	T	C	6	31271640	ENSG00000204574	ABCF1	7.65376	0.000558806	0.0437925
rs74618856	0.405	T	C	6	31357968	ENSG00000234745	HLA-B	178.347	0.000567475	0.0444465
rs174537	0.1056	T	G	11	61785208	ENSG00000149485	FADS1	1.40718	0.000571884	0.0445375
rs102274	0.1056	C	T	11	61790354	ENSG00000149485	FADS1	1.40718	0.000571884	0.0445375
rs174545	0.1056	G	C	11	61801834	ENSG00000149485	FADS1	1.40718	0.000571884	0.0445375
rs174546	0.1056	T	C	11	61802358	ENSG00000149485	FADS1	1.40718	0.000571884	0.0445375
rs174547	0.1056	C	T	11	61803311	ENSG00000149485	FADS1	1.40718	0.000571884	0.0445375
rs174550	0.1056	C	T	11	61804006	ENSG00000149485	FADS1	1.40718	0.000571884	0.0445375
rs174553	0.1056	G	A	11	61807686	ENSG00000149485	FADS1	1.40718	0.000571884	0.0445375
rs174554	0.1056	G	A	11	61811991	ENSG00000149485	FADS1	1.40718	0.000571884	0.0445375
rs174562	0.1056	G	A	11	61817672	ENSG00000149485	FADS1	1.40718	0.000571884	0.0445375
rs174568	0.1056	T	C	11	61826344	ENSG00000149485	FADS1	1.40718	0.000571884	0.0445375
rs111707684	0.1173	A	G	12	111830047	ENSG00000089022	MAPKAPK5	-2.30147	0.000577053	0.0449041
rs10761739	0.3389	C	G	10	63302248	ENSG00000148572	NRBF2	-7.49193	0.000577246	0.0449041
rs10774638	0.3222	T	C	12	111802068	ENSG00000198270	TMEM116	-0.838837	0.000582567	0.0452666
rs7296651	0.3222	C	G	12	111809150	ENSG00000198270	TMEM116	-0.838837	0.000582567	0.0452666
rs9271363	0.1788	G	C	6	32618955	ENSG00000179344	HLA-DQB1	36.3574	0.000585652	0.0454253
rs7095571	0.3306	G	T	10	63391199	ENSG00000148572	NRBF2	-7.54542	0.000587921	0.0454253
rs10761751	0.3306	G	A	10	63395125	ENSG00000148572	NRBF2	-7.54542	0.000587921	0.0454253
rs150036478;rs67434572	0.3306	A	AAAG	10	63399012	ENSG00000148572	NRBF2	-7.54542	0.000587921	0.0454253
rs10761752	0.3306	C	T	10	63400561	ENSG00000148572	NRBF2	-7.54542	0.000587921	0.0454253
rs7912893	0.3306	A	T	10	63402240	ENSG00000148572	NRBF2	-7.54542	0.000587921	0.0454253
rs10761760	0.3306	C	A	10	63419392	ENSG00000148572	NRBF2	-7.54542	0.000587921	0.0454253
rs7923544	0.3306	G	T	10	63422496	ENSG00000148572	NRBF2	-7.54542	0.000587921	0.0454253
rs10761762	0.3306	C	T	10	63424957	ENSG00000148572	NRBF2	-7.54542	0.000587921	0.0454253
rs3740331	0.3306	A	G	10	63432528	ENSG00000148572	NRBF2	-7.54542	0.000587921	0.0454253
rs9266247	0.4028	G	A	6	31357979	ENSG00000234745	HLA-B	177.091	0.000590212	0.0455766
rs1074631	0.1083	A	G	16	28542787	ENSG00000176476	SGF29	-2.65042	0.000591019	0.0456132
rs3130501	0.1639	A	G	6	31168676	ENSG00000204536	CCHCR1	0.432884	0.000597619	0.0459152
rs62034322	0.225	A	G	16	28524513	ENSG00000176476	SGF29	-2.05727	0.000599006	0.0459152
rs3093950	0.1028	T	C	6	31519124	ENSG00000137337	MDC1	-2.25019	0.000604975	0.0459152
rs3130640	0.1028	A	G	6	31519367	ENSG00000137337	MDC1	-2.25019	0.000604975	0.0459152
rs3093995	0.1028	C	T	6	31521127	ENSG00000137337	MDC1	-2.25019	0.000604975	0.0459152
rs3093990	0.1028	A	G	6	31524049	ENSG00000137337	MDC1	-2.25019	0.000604975	0.0459152
rs3115536	0.1028	C	T	6	31525556	ENSG00000137337	MDC1	-2.25019	0.000604975	0.0459152
rs3093986	0.1028	T	A	6	31525644	ENSG00000137337	MDC1	-2.25019	0.000604975	0.0459152
rs3093985	0.1028	T	A	6	31525808	ENSG00000137337	MDC1	-2.25019	0.000604975	0.0459152
rs3093984	0.1028	A	G	6	31527593	ENSG00000137337	MDC1	-2.25019	0.000604975	0.0459152
rs3130051	0.1028	T	C	6	31527811	ENSG00000137337	MDC1	-2.25019	0.000604975	0.0459152
rs3130052	0.1028	C	T	6	31527843	ENSG00000137337	MDC1	-2.25019	0.000604975	0.0459152
rs3130053	0.1028	C	A	6	31527918	ENSG00000137337	MDC1	-2.25019	0.000604975	0.0459152
rs3093983	0.1028	G	A	6	31529148	ENSG00000137337	MDC1	-2.25019	0.000604975	0.0459152
rs3093981	0.1028	A	G	6	31529680	ENSG00000137337	MDC1	-2.25019	0.000604975	0.0459152
rs3093980	0.1028	A	G	6	31529701	ENSG00000137337	MDC1	-2.25019	0.000604975	0.0459152
rs3093979	0.1028	G	A	6	31529967	ENSG00000137337	MDC1	-2.25019	0.000604975	0.0459152
rs3115537	0.1028	G	C	6	31530058	ENSG00000137337	MDC1	-2.25019	0.000604975	0.0459152
rs3093978	0.1028	C	A	6	31530720	ENSG00000137337	MDC1	-2.25019	0.000604975	0.0459152
rs3130056	0.1028	C	T	6	31531577	ENSG00000137337	MDC1	-2.25019	0.000604975	0.0459152
rs3093948	0.1028	A	G	6	31533636	ENSG00000137337	MDC1	-2.25019	0.000604975	0.0459152
rs3131629	0.1028	T	A	6	31534040	ENSG00000137337	MDC1	-2.25019	0.000604975	0.0459152
rs3131628	0.1028	C	T	6	31534990	ENSG00000137337	MDC1	-2.25019	0.000604975	0.0459152
rs3130057	0.1028	G	T	6	31536810	ENSG00000137337	MDC1	-2.25019	0.000604975	0.0459152
rs3130058	0.1028	T	C	6	31538110	ENSG00000137337	MDC1	-2.25019	0.000604975	0.0459152
rs2516394	0.1028	C	T	6	31538223	ENSG00000137337	MDC1	-2.25019	0.000604975	0.0459152
rs1129640	0.1028	T	C	6	31538847	ENSG00000137337	MDC1	-2.25019	0.000604975	0.0459152
rs2516393	0.1028	A	C	6	31538967	ENSG00000137337	MDC1	-2.25019	0.000604975	0.0459152
rs2523511	0.1028	C	T	6	31539077	ENSG00000137337	MDC1	-2.25019	0.000604975	0.0459152
rs2523510	0.1028	G	A	6	31540106	ENSG00000137337	MDC1	-2.25019	0.000604975	0.0459152
rs9927330	0.1444	A	G	16	75406676	ENSG00000034713	GABARAPL2	31.1798	0.000607605	0.0460892
rs115899777	0.2877	C	T	6	31332122	ENSG00000204520	MICA	-1.39684	0.000608496	0.0461313
rs2523670	0.08333	C	G	6	31469715	ENSG00000204511	MCCD1	0.0287701	0.000621587	0.0470978
rs3130695	0.1983	A	G	6	31243273	ENSG00000213719	CLIC1	47.8453	0.000624255	0.0472581
rs10849998	0.3715	C	T	12	112070895	ENSG00000198270	TMEM116	0.871595	0.000624393	0.0472581
rs8033381	0.3667	G	A	15	74788344	ENSG00000178802	MPI	-1.81275	0.000626041	0.0473567
rs3131013	0.275	T	C	6	31147827	ENSG00000204536	CCHCR1	0.364421	0.00062695	0.0473732
rs9263758	0.275	A	G	6	31148097	ENSG00000204536	CCHCR1	0.364421	0.00062695	0.0473732
rs506770	0.06983	G	C	6	31817451	ENSG00000204287	HLA-DRA	96.4979	0.000628788	0.0474728
rs2516051	0.2	T	C	6	32602407	ENSG00000196126	HLA-DRB1	-41.5092	0.000631384	0.0474728
rs2516049	0.2	C	T	6	32602623	ENSG00000196126	HLA-DRB1	-41.5092	0.000631384	0.0474728
rs2454138	0.2	A	G	6	32602624	ENSG00000196126	HLA-DRB1	-41.5092	0.000631384	0.0474728
rs28383179	0.2	A	T	6	32603339	ENSG00000196126	HLA-DRB1	-41.5092	0.000631384	0.0474728
rs28383180	0.2	C	A	6	32603341	ENSG00000196126	HLA-DRB1	-41.5092	0.000631384	0.0474728
rs28383182	0.2	A	G	6	32604034	ENSG00000196126	HLA-DRB1	-41.5092	0.000631384	0.0474728
rs12211942	0.2	G	A	6	32604120	ENSG00000196126	HLA-DRB1	-41.5092	0.000631384	0.0474728
rs28383186	0.2	T	G	6	32604271	ENSG00000196126	HLA-DRB1	-41.5092	0.000631384	0.0474728
rs77422707	0.1167	A	G	12	111806249	ENSG00000089022	MAPKAPK5	-2.28148	0.000642307	0.0482677
rs4787457	0.2194	G	A	16	28544079	ENSG00000176476	SGF29	-2.04734	0.00064362	0.0483399
rs1378938	0.4111	T	C	15	74804102	ENSG00000140459	CYP11A1	0.0561766	0.000646866	0.0485299
rs2168519	0.4056	T	C	15	74788531	ENSG00000140459	CYP11A1	0.0568431	0.000647192	0.0485299
rs4947308	0.3222	C	G	6	31334507	ENSG00000204520	MICA	-1.41554	0.000647211	0.0485299
rs151361	0.2556	G	A	20	59038947	ENSG00000101166	PRELID3B	-4.86158	0.000649267	0.0486574
rs2395535	0.2962	C	A	6	32689574	ENSG00000237541	HLA-DQA2	0.916043	0.000651693	0.0488126
rs3134603	0.05278	A	G	6	32158225	ENSG00000204287	HLA-DRA	100.95	0.000657269	0.0491765
rs3130346	0.05278	T	C	6	32163733	ENSG00000204287	HLA-DRA	100.95	0.000657269	0.0491765
rs477515	0.2011	A	G	6	32601914	ENSG00000204435	CSNK2B	-2.719	0.00065905	0.0492828
rs556025	0.2306	T	C	6	32603103	ENSG00000198502	HLA-DRB5	-30.7058	0.000660396	0.0493566
rs622137	0.2011	A	G	6	32602075	ENSG00000196126	HLA-DRB1	-41.4131	0.000664114	0.0496048
rs7962502	0.3667	C	T	12	112301029	ENSG00000198270	TMEM116	0.863093	0.000664441	0.0496048

### Sheet: Table S2
eQTL	MAF	A1	A2	Gene	Study Beta	Study P	Study FDR	GTEx Beta	GTEx P	GTEx Tissue
rs174559	0.08611	A	G	FADS2	7.84956	1.71086e-27	4.99221e-24	0.879837	2.62457e-90	Whole_Blood
rs174559	0.08611	A	G	FADS2	7.84956	1.71086e-27	4.99221e-24	0.312487	6.0524e-23	Artery_Tibial
rs174559	0.08611	A	G	FADS2	7.84956	1.71086e-27	4.99221e-24	0.368683	8.57955e-08	Artery_Coronary
rs174559	0.08611	A	G	FADS2	7.84956	1.71086e-27	4.99221e-24	0.28961	9.80105e-13	Adipose_Visceral_Omentum
rs174559	0.08611	A	G	FADS2	7.84956	1.71086e-27	4.99221e-24	0.318061	1.45094e-18	Artery_Aorta
rs2596478	0.1433	C	T	HLA-B	673.977	6.34092e-24	1.33787e-20	0.185008	0.000124547	Artery_Coronary
rs174544	0.1	A	C	FADS2	6.95907	1.81515e-23	3.50616e-20	0.27131	4.2276e-19	Artery_Tibial
rs174544	0.1	A	C	FADS2	6.95907	1.81515e-23	3.50616e-20	0.287902	3.2736e-16	Artery_Aorta
rs174544	0.1	A	C	FADS2	6.95907	1.81515e-23	3.50616e-20	0.222905	9.96002e-09	Adipose_Visceral_Omentum
rs174544	0.1	A	C	FADS2	6.95907	1.81515e-23	3.50616e-20	0.344889	2.161e-07	Artery_Coronary
rs174544	0.1	A	C	FADS2	6.95907	1.81515e-23	3.50616e-20	0.780061	8.95399e-76	Whole_Blood
rs174549	0.1	A	G	FADS2	6.95907	1.81515e-23	3.50616e-20	0.219371	1.45095e-08	Adipose_Visceral_Omentum
rs174549	0.1	A	G	FADS2	6.95907	1.81515e-23	3.50616e-20	0.287902	3.2736e-16	Artery_Aorta
rs174549	0.1	A	G	FADS2	6.95907	1.81515e-23	3.50616e-20	0.271952	2.68134e-19	Artery_Tibial
rs174549	0.1	A	G	FADS2	6.95907	1.81515e-23	3.50616e-20	0.777701	1.56319e-75	Whole_Blood
rs174549	0.1	A	G	FADS2	6.95907	1.81515e-23	3.50616e-20	0.339375	2.63525e-07	Artery_Coronary
rs174556	0.1	T	C	FADS2	6.95907	1.81515e-23	3.50616e-20	0.287902	3.2736e-16	Artery_Aorta
rs174556	0.1	T	C	FADS2	6.95907	1.81515e-23	3.50616e-20	0.344889	2.161e-07	Artery_Coronary
rs174556	0.1	T	C	FADS2	6.95907	1.81515e-23	3.50616e-20	0.222905	9.96002e-09	Adipose_Visceral_Omentum
rs174556	0.1	T	C	FADS2	6.95907	1.81515e-23	3.50616e-20	0.780061	8.95399e-76	Whole_Blood
rs174556	0.1	T	C	FADS2	6.95907	1.81515e-23	3.50616e-20	0.27131	4.2276e-19	Artery_Tibial
rs174561	0.1	C	T	FADS2	6.95907	1.81515e-23	3.50616e-20	0.780061	8.95399e-76	Whole_Blood
rs174561	0.1	C	T	FADS2	6.95907	1.81515e-23	3.50616e-20	0.344889	2.161e-07	Artery_Coronary
rs174561	0.1	C	T	FADS2	6.95907	1.81515e-23	3.50616e-20	0.27131	4.22763e-19	Artery_Tibial
rs174561	0.1	C	T	FADS2	6.95907	1.81515e-23	3.50616e-20	0.287902	3.2736e-16	Artery_Aorta
rs174561	0.1	C	T	FADS2	6.95907	1.81515e-23	3.50616e-20	0.222905	9.96002e-09	Adipose_Visceral_Omentum
rs174537	0.1056	T	G	FADS2	6.5583	2.65033e-21	4.37924e-18	0.251759	4.71719e-13	Artery_Aorta
rs174537	0.1056	T	G	FADS2	6.5583	2.65033e-21	4.37924e-18	0.265781	2.85883e-19	Artery_Tibial
rs174537	0.1056	T	G	FADS2	6.5583	2.65033e-21	4.37924e-18	0.20163	9.76921e-08	Adipose_Visceral_Omentum
rs174537	0.1056	T	G	FADS2	6.5583	2.65033e-21	4.37924e-18	0.705042	1.00858e-62	Whole_Blood
rs174537	0.1056	T	G	FADS2	6.5583	2.65033e-21	4.37924e-18	0.293658	6.78302e-06	Artery_Coronary
rs102274	0.1056	C	T	FADS2	6.5583	2.65033e-21	4.37924e-18	0.191628	3.42774e-07	Adipose_Visceral_Omentum
rs102274	0.1056	C	T	FADS2	6.5583	2.65033e-21	4.37924e-18	0.289266	7.75479e-06	Artery_Coronary
rs102274	0.1056	C	T	FADS2	6.5583	2.65033e-21	4.37924e-18	0.250206	5.66407e-13	Artery_Aorta
rs102274	0.1056	C	T	FADS2	6.5583	2.65033e-21	4.37924e-18	0.707976	1.65422e-63	Whole_Blood
rs102274	0.1056	C	T	FADS2	6.5583	2.65033e-21	4.37924e-18	0.267131	1.51589e-19	Artery_Tibial
rs174545	0.1056	G	C	FADS2	6.5583	2.65033e-21	4.37924e-18	0.195471	2.26707e-07	Adipose_Visceral_Omentum
rs174545	0.1056	G	C	FADS2	6.5583	2.65033e-21	4.37924e-18	0.714456	7.35336e-65	Whole_Blood
rs174545	0.1056	G	C	FADS2	6.5583	2.65033e-21	4.37924e-18	0.267728	1.23218e-19	Artery_Tibial
rs174545	0.1056	G	C	FADS2	6.5583	2.65033e-21	4.37924e-18	0.289266	7.75479e-06	Artery_Coronary
rs174545	0.1056	G	C	FADS2	6.5583	2.65033e-21	4.37924e-18	0.250606	5.28214e-13	Artery_Aorta
rs174546	0.1056	T	C	FADS2	6.5583	2.65033e-21	4.37924e-18	0.267728	1.23218e-19	Artery_Tibial
rs174546	0.1056	T	C	FADS2	6.5583	2.65033e-21	4.37924e-18	0.714456	7.35336e-65	Whole_Blood
rs174546	0.1056	T	C	FADS2	6.5583	2.65033e-21	4.37924e-18	0.250606	5.28214e-13	Artery_Aorta
rs174546	0.1056	T	C	FADS2	6.5583	2.65033e-21	4.37924e-18	0.289266	7.75479e-06	Artery_Coronary
rs174546	0.1056	T	C	FADS2	6.5583	2.65033e-21	4.37924e-18	0.195471	2.26707e-07	Adipose_Visceral_Omentum
rs174547	0.1056	C	T	FADS2	6.5583	2.65033e-21	4.37924e-18	0.250606	5.28214e-13	Artery_Aorta
rs174547	0.1056	C	T	FADS2	6.5583	2.65033e-21	4.37924e-18	0.714456	7.35336e-65	Whole_Blood
rs174547	0.1056	C	T	FADS2	6.5583	2.65033e-21	4.37924e-18	0.195471	2.26707e-07	Adipose_Visceral_Omentum
rs174547	0.1056	C	T	FADS2	6.5583	2.65033e-21	4.37924e-18	0.267728	1.23218e-19	Artery_Tibial
rs174547	0.1056	C	T	FADS2	6.5583	2.65033e-21	4.37924e-18	0.289266	7.75479e-06	Artery_Coronary
rs174550	0.1056	C	T	FADS2	6.5583	2.65033e-21	4.37924e-18	0.714456	7.35336e-65	Whole_Blood
rs174550	0.1056	C	T	FADS2	6.5583	2.65033e-21	4.37924e-18	0.267728	1.23218e-19	Artery_Tibial
rs174550	0.1056	C	T	FADS2	6.5583	2.65033e-21	4.37924e-18	0.195471	2.26707e-07	Adipose_Visceral_Omentum
rs174550	0.1056	C	T	FADS2	6.5583	2.65033e-21	4.37924e-18	0.250606	5.28214e-13	Artery_Aorta
rs174550	0.1056	C	T	FADS2	6.5583	2.65033e-21	4.37924e-18	0.289266	7.75479e-06	Artery_Coronary
rs174553	0.1056	G	A	FADS2	6.5583	2.65033e-21	4.37924e-18	0.250606	5.28214e-13	Artery_Aorta
rs174553	0.1056	G	A	FADS2	6.5583	2.65033e-21	4.37924e-18	0.712124	2.35228e-64	Whole_Blood
rs174553	0.1056	G	A	FADS2	6.5583	2.65033e-21	4.37924e-18	0.289266	7.75479e-06	Artery_Coronary
rs174553	0.1056	G	A	FADS2	6.5583	2.65033e-21	4.37924e-18	0.192561	3.62467e-07	Adipose_Visceral_Omentum
rs174553	0.1056	G	A	FADS2	6.5583	2.65033e-21	4.37924e-18	0.265779	2.59003e-19	Artery_Tibial
rs174554	0.1056	G	A	FADS2	6.5583	2.65033e-21	4.37924e-18	0.289266	7.75479e-06	Artery_Coronary
rs174554	0.1056	G	A	FADS2	6.5583	2.65033e-21	4.37924e-18	0.195471	2.26707e-07	Adipose_Visceral_Omentum
rs174554	0.1056	G	A	FADS2	6.5583	2.65033e-21	4.37924e-18	0.250606	5.28214e-13	Artery_Aorta
rs174554	0.1056	G	A	FADS2	6.5583	2.65033e-21	4.37924e-18	0.714456	7.35336e-65	Whole_Blood
rs174554	0.1056	G	A	FADS2	6.5583	2.65033e-21	4.37924e-18	0.267728	1.23218e-19	Artery_Tibial
rs174562	0.1056	G	A	FADS2	6.5583	2.65033e-21	4.37924e-18	0.714456	7.35336e-65	Whole_Blood
rs174562	0.1056	G	A	FADS2	6.5583	2.65033e-21	4.37924e-18	0.289266	7.75479e-06	Artery_Coronary
rs174562	0.1056	G	A	FADS2	6.5583	2.65033e-21	4.37924e-18	0.195471	2.26707e-07	Adipose_Visceral_Omentum
rs174562	0.1056	G	A	FADS2	6.5583	2.65033e-21	4.37924e-18	0.267728	1.23218e-19	Artery_Tibial
rs174562	0.1056	G	A	FADS2	6.5583	2.65033e-21	4.37924e-18	0.250606	5.28214e-13	Artery_Aorta
rs174568	0.1056	T	C	FADS2	6.5583	2.65033e-21	4.37924e-18	0.717014	1.29186e-65	Whole_Blood
rs174568	0.1056	T	C	FADS2	6.5583	2.65033e-21	4.37924e-18	0.197147	1.92111e-07	Adipose_Visceral_Omentum
rs174568	0.1056	T	C	FADS2	6.5583	2.65033e-21	4.37924e-18	0.269497	7.03183e-20	Artery_Tibial
rs174568	0.1056	T	C	FADS2	6.5583	2.65033e-21	4.37924e-18	0.296744	5.31049e-06	Artery_Coronary
rs174568	0.1056	T	C	FADS2	6.5583	2.65033e-21	4.37924e-18	0.255373	1.74745e-13	Artery_Aorta
rs35473591	0.1061	CT	C	FADS2	6.55181	3.13708e-21	5.1218e-18	0.714456	7.35336e-65	Whole_Blood
rs35473591	0.1061	CT	C	FADS2	6.55181	3.13708e-21	5.1218e-18	0.195471	2.26707e-07	Adipose_Visceral_Omentum
rs35473591	0.1061	CT	C	FADS2	6.55181	3.13708e-21	5.1218e-18	0.250606	5.28214e-13	Artery_Aorta
rs35473591	0.1061	CT	C	FADS2	6.55181	3.13708e-21	5.1218e-18	0.267728	1.23218e-19	Artery_Tibial
rs35473591	0.1061	CT	C	FADS2	6.55181	3.13708e-21	5.1218e-18	0.289266	7.75479e-06	Artery_Coronary
rs143728465	0.1278	G	C	H3C6	2.15042	1.02247e-20	1.41642e-17	0.544586	3.05366e-18	Artery_Aorta
rs143728465	0.1278	G	C	H3C6	2.15042	1.02247e-20	1.41642e-17	0.721097	2.74472e-08	Uterus
rs143728465	0.1278	G	C	H3C6	2.15042	1.02247e-20	1.41642e-17	1.06406	1.47103e-65	Whole_Blood
rs143728465	0.1278	G	C	H3C6	2.15042	1.02247e-20	1.41642e-17	0.774538	8.25991e-23	Adrenal_Gland
rs143728465	0.1278	G	C	H3C6	2.15042	1.02247e-20	1.41642e-17	0.589341	2.5172e-38	Artery_Tibial
rs143728465	0.1278	G	C	H3C6	2.15042	1.02247e-20	1.41642e-17	0.66249	9.8427e-12	Artery_Coronary
rs143728465	0.1278	G	C	H3C6	2.15042	1.02247e-20	1.41642e-17	0.864811	1.21772e-52	Adipose_Visceral_Omentum
rs143728465	0.1278	G	C	H3C6	2.15042	1.02247e-20	1.41642e-17	0.576875	2.85041e-05	Kidney_Cortex
rs79988778	0.1278	T	G	H3C6	2.15042	1.02247e-20	1.41642e-17	1.06406	1.47103e-65	Whole_Blood
rs79988778	0.1278	T	G	H3C6	2.15042	1.02247e-20	1.41642e-17	0.589341	2.5172e-38	Artery_Tibial
rs79988778	0.1278	T	G	H3C6	2.15042	1.02247e-20	1.41642e-17	0.774537	8.26012e-23	Adrenal_Gland
rs79988778	0.1278	T	G	H3C6	2.15042	1.02247e-20	1.41642e-17	0.576875	2.85041e-05	Kidney_Cortex
rs79988778	0.1278	T	G	H3C6	2.15042	1.02247e-20	1.41642e-17	0.544586	3.05366e-18	Artery_Aorta
rs79988778	0.1278	T	G	H3C6	2.15042	1.02247e-20	1.41642e-17	0.864811	1.21772e-52	Adipose_Visceral_Omentum
rs79988778	0.1278	T	G	H3C6	2.15042	1.02247e-20	1.41642e-17	0.721097	2.74472e-08	Uterus
rs79988778	0.1278	T	G	H3C6	2.15042	1.02247e-20	1.41642e-17	0.66249	9.8427e-12	Artery_Coronary
rs11755618	0.1278	G	A	H3C6	2.15042	1.02247e-20	1.41642e-17	0.576875	2.85041e-05	Kidney_Cortex
rs11755618	0.1278	G	A	H3C6	2.15042	1.02247e-20	1.41642e-17	0.544586	3.05366e-18	Artery_Aorta
rs11755618	0.1278	G	A	H3C6	2.15042	1.02247e-20	1.41642e-17	0.774538	8.25991e-23	Adrenal_Gland
rs11755618	0.1278	G	A	H3C6	2.15042	1.02247e-20	1.41642e-17	1.06406	1.47103e-65	Whole_Blood
rs11755618	0.1278	G	A	H3C6	2.15042	1.02247e-20	1.41642e-17	0.721097	2.74472e-08	Uterus
rs11755618	0.1278	G	A	H3C6	2.15042	1.02247e-20	1.41642e-17	0.864811	1.21772e-52	Adipose_Visceral_Omentum
rs11755618	0.1278	G	A	H3C6	2.15042	1.02247e-20	1.41642e-17	0.589341	2.5172e-38	Artery_Tibial
rs11755618	0.1278	G	A	H3C6	2.15042	1.02247e-20	1.41642e-17	0.66249	9.8427e-12	Artery_Coronary
rs11751062	0.1278	T	C	H3C6	2.15042	1.02247e-20	1.41642e-17	0.576875	2.85041e-05	Kidney_Cortex
rs11751062	0.1278	T	C	H3C6	2.15042	1.02247e-20	1.41642e-17	1.06406	1.47103e-65	Whole_Blood
rs11751062	0.1278	T	C	H3C6	2.15042	1.02247e-20	1.41642e-17	0.544586	3.05366e-18	Artery_Aorta
rs11751062	0.1278	T	C	H3C6	2.15042	1.02247e-20	1.41642e-17	0.589341	2.5172e-38	Artery_Tibial
rs11751062	0.1278	T	C	H3C6	2.15042	1.02247e-20	1.41642e-17	0.774537	8.26012e-23	Adrenal_Gland
rs11751062	0.1278	T	C	H3C6	2.15042	1.02247e-20	1.41642e-17	0.864811	1.21772e-52	Adipose_Visceral_Omentum
rs11751062	0.1278	T	C	H3C6	2.15042	1.02247e-20	1.41642e-17	0.721097	2.74472e-08	Uterus
rs11751062	0.1278	T	C	H3C6	2.15042	1.02247e-20	1.41642e-17	0.66249	9.8427e-12	Artery_Coronary
rs11753717	0.1278	C	G	H3C6	2.15042	1.02247e-20	1.41642e-17	1.06406	1.47103e-65	Whole_Blood
rs11753717	0.1278	C	G	H3C6	2.15042	1.02247e-20	1.41642e-17	0.774537	8.26012e-23	Adrenal_Gland
rs11753717	0.1278	C	G	H3C6	2.15042	1.02247e-20	1.41642e-17	0.864811	1.21772e-52	Adipose_Visceral_Omentum
rs11753717	0.1278	C	G	H3C6	2.15042	1.02247e-20	1.41642e-17	0.544586	3.05366e-18	Artery_Aorta
rs11753717	0.1278	C	G	H3C6	2.15042	1.02247e-20	1.41642e-17	0.576875	2.85041e-05	Kidney_Cortex
rs11753717	0.1278	C	G	H3C6	2.15042	1.02247e-20	1.41642e-17	0.589341	2.5172e-38	Artery_Tibial
rs11753717	0.1278	C	G	H3C6	2.15042	1.02247e-20	1.41642e-17	0.66249	9.8427e-12	Artery_Coronary
rs11753717	0.1278	C	G	H3C6	2.15042	1.02247e-20	1.41642e-17	0.721097	2.74472e-08	Uterus
rs11754368	0.1278	A	G	H3C6	2.15042	1.02247e-20	1.41642e-17	0.544586	3.05366e-18	Artery_Aorta
rs11754368	0.1278	A	G	H3C6	2.15042	1.02247e-20	1.41642e-17	0.774537	8.26012e-23	Adrenal_Gland
rs11754368	0.1278	A	G	H3C6	2.15042	1.02247e-20	1.41642e-17	0.864811	1.21772e-52	Adipose_Visceral_Omentum
rs11754368	0.1278	A	G	H3C6	2.15042	1.02247e-20	1.41642e-17	0.576875	2.85041e-05	Kidney_Cortex
rs11754368	0.1278	A	G	H3C6	2.15042	1.02247e-20	1.41642e-17	1.06406	1.47103e-65	Whole_Blood
rs11754368	0.1278	A	G	H3C6	2.15042	1.02247e-20	1.41642e-17	0.721097	2.74472e-08	Uterus
rs11754368	0.1278	A	G	H3C6	2.15042	1.02247e-20	1.41642e-17	0.66249	9.8427e-12	Artery_Coronary
rs11754368	0.1278	A	G	H3C6	2.15042	1.02247e-20	1.41642e-17	0.589341	2.5172e-38	Artery_Tibial
rs79759076	0.1278	G	C	H3C6	2.15042	1.02247e-20	1.41642e-17	0.589341	2.5172e-38	Artery_Tibial
rs79759076	0.1278	G	C	H3C6	2.15042	1.02247e-20	1.41642e-17	0.544586	3.05366e-18	Artery_Aorta
rs79759076	0.1278	G	C	H3C6	2.15042	1.02247e-20	1.41642e-17	0.774538	8.25991e-23	Adrenal_Gland
rs79759076	0.1278	G	C	H3C6	2.15042	1.02247e-20	1.41642e-17	0.864811	1.21772e-52	Adipose_Visceral_Omentum
rs79759076	0.1278	G	C	H3C6	2.15042	1.02247e-20	1.41642e-17	1.06406	1.47103e-65	Whole_Blood
rs79759076	0.1278	G	C	H3C6	2.15042	1.02247e-20	1.41642e-17	0.66249	9.8427e-12	Artery_Coronary
rs79759076	0.1278	G	C	H3C6	2.15042	1.02247e-20	1.41642e-17	0.576875	2.85041e-05	Kidney_Cortex
rs79759076	0.1278	G	C	H3C6	2.15042	1.02247e-20	1.41642e-17	0.721097	2.74472e-08	Uterus
rs74928264	0.1278	G	C	H3C6	2.15042	1.02247e-20	1.41642e-17	0.589341	2.5172e-38	Artery_Tibial
rs74928264	0.1278	G	C	H3C6	2.15042	1.02247e-20	1.41642e-17	0.544586	3.05366e-18	Artery_Aorta
rs74928264	0.1278	G	C	H3C6	2.15042	1.02247e-20	1.41642e-17	0.864811	1.21772e-52	Adipose_Visceral_Omentum
rs74928264	0.1278	G	C	H3C6	2.15042	1.02247e-20	1.41642e-17	0.66249	9.8427e-12	Artery_Coronary
rs74928264	0.1278	G	C	H3C6	2.15042	1.02247e-20	1.41642e-17	1.06406	1.47103e-65	Whole_Blood
rs74928264	0.1278	G	C	H3C6	2.15042	1.02247e-20	1.41642e-17	0.721097	2.74472e-08	Uterus
rs74928264	0.1278	G	C	H3C6	2.15042	1.02247e-20	1.41642e-17	0.576875	2.85041e-05	Kidney_Cortex
rs74928264	0.1278	G	C	H3C6	2.15042	1.02247e-20	1.41642e-17	0.774538	8.25991e-23	Adrenal_Gland
rs79308455	0.1278	G	A	H3C6	2.15042	1.02247e-20	1.41642e-17	0.589341	2.5172e-38	Artery_Tibial
rs79308455	0.1278	G	A	H3C6	2.15042	1.02247e-20	1.41642e-17	0.66249	9.8427e-12	Artery_Coronary
rs79308455	0.1278	G	A	H3C6	2.15042	1.02247e-20	1.41642e-17	0.774538	8.25991e-23	Adrenal_Gland
rs79308455	0.1278	G	A	H3C6	2.15042	1.02247e-20	1.41642e-17	0.544586	3.05366e-18	Artery_Aorta
rs79308455	0.1278	G	A	H3C6	2.15042	1.02247e-20	1.41642e-17	0.864811	1.21772e-52	Adipose_Visceral_Omentum
rs79308455	0.1278	G	A	H3C6	2.15042	1.02247e-20	1.41642e-17	0.721097	2.74472e-08	Uterus
rs79308455	0.1278	G	A	H3C6	2.15042	1.02247e-20	1.41642e-17	0.576875	2.85041e-05	Kidney_Cortex
rs79308455	0.1278	G	A	H3C6	2.15042	1.02247e-20	1.41642e-17	1.06406	1.47103e-65	Whole_Blood
rs56119218	0.1278	A	C	H3C6	2.15042	1.02247e-20	1.41642e-17	0.576875	2.85041e-05	Kidney_Cortex
rs56119218	0.1278	A	C	H3C6	2.15042	1.02247e-20	1.41642e-17	0.66249	9.8427e-12	Artery_Coronary
rs56119218	0.1278	A	C	H3C6	2.15042	1.02247e-20	1.41642e-17	0.544586	3.05366e-18	Artery_Aorta
rs56119218	0.1278	A	C	H3C6	2.15042	1.02247e-20	1.41642e-17	0.864811	1.21772e-52	Adipose_Visceral_Omentum
rs56119218	0.1278	A	C	H3C6	2.15042	1.02247e-20	1.41642e-17	0.721097	2.74472e-08	Uterus
rs56119218	0.1278	A	C	H3C6	2.15042	1.02247e-20	1.41642e-17	1.06406	1.47103e-65	Whole_Blood
rs56119218	0.1278	A	C	H3C6	2.15042	1.02247e-20	1.41642e-17	0.774538	8.25991e-23	Adrenal_Gland
rs56119218	0.1278	A	C	H3C6	2.15042	1.02247e-20	1.41642e-17	0.589341	2.5172e-38	Artery_Tibial
rs11757549	0.1278	A	G	H3C6	2.15042	1.02247e-20	1.41642e-17	0.864811	1.21772e-52	Adipose_Visceral_Omentum
rs11757549	0.1278	A	G	H3C6	2.15042	1.02247e-20	1.41642e-17	1.06406	1.47103e-65	Whole_Blood
rs11757549	0.1278	A	G	H3C6	2.15042	1.02247e-20	1.41642e-17	0.66249	9.8427e-12	Artery_Coronary
rs11757549	0.1278	A	G	H3C6	2.15042	1.02247e-20	1.41642e-17	0.589341	2.5172e-38	Artery_Tibial
rs11757549	0.1278	A	G	H3C6	2.15042	1.02247e-20	1.41642e-17	0.774538	8.25991e-23	Adrenal_Gland
rs11757549	0.1278	A	G	H3C6	2.15042	1.02247e-20	1.41642e-17	0.576875	2.85041e-05	Kidney_Cortex
rs11757549	0.1278	A	G	H3C6	2.15042	1.02247e-20	1.41642e-17	0.544586	3.05366e-18	Artery_Aorta
rs11757549	0.1278	A	G	H3C6	2.15042	1.02247e-20	1.41642e-17	0.721097	2.74472e-08	Uterus
rs16891464	0.1278	G	A	H3C6	2.15042	1.02247e-20	1.41642e-17	0.848418	1.02487e-51	Adipose_Visceral_Omentum
rs16891464	0.1278	G	A	H3C6	2.15042	1.02247e-20	1.41642e-17	0.762694	8.35728e-23	Adrenal_Gland
rs16891464	0.1278	G	A	H3C6	2.15042	1.02247e-20	1.41642e-17	0.556175	4.26218e-35	Artery_Tibial
rs16891464	0.1278	G	A	H3C6	2.15042	1.02247e-20	1.41642e-17	1.03672	3.91477e-63	Whole_Blood
rs16891464	0.1278	G	A	H3C6	2.15042	1.02247e-20	1.41642e-17	0.576875	2.85041e-05	Kidney_Cortex
rs16891464	0.1278	G	A	H3C6	2.15042	1.02247e-20	1.41642e-17	0.61791	6.94967e-11	Artery_Coronary
rs16891464	0.1278	G	A	H3C6	2.15042	1.02247e-20	1.41642e-17	0.721097	2.74472e-08	Uterus
rs16891464	0.1278	G	A	H3C6	2.15042	1.02247e-20	1.41642e-17	0.505341	4.1461e-16	Artery_Aorta
rs78653353	0.1285	G	A	H3C6	2.14537	1.46546e-20	1.95125e-17	0.544586	3.05366e-18	Artery_Aorta
rs78653353	0.1285	G	A	H3C6	2.14537	1.46546e-20	1.95125e-17	1.06406	1.47103e-65	Whole_Blood
rs78653353	0.1285	G	A	H3C6	2.14537	1.46546e-20	1.95125e-17	0.589341	2.5172e-38	Artery_Tibial
rs78653353	0.1285	G	A	H3C6	2.14537	1.46546e-20	1.95125e-17	0.576875	2.85041e-05	Kidney_Cortex
rs78653353	0.1285	G	A	H3C6	2.14537	1.46546e-20	1.95125e-17	0.774537	8.26012e-23	Adrenal_Gland
rs78653353	0.1285	G	A	H3C6	2.14537	1.46546e-20	1.95125e-17	0.864811	1.21772e-52	Adipose_Visceral_Omentum
rs78653353	0.1285	G	A	H3C6	2.14537	1.46546e-20	1.95125e-17	0.721097	2.74472e-08	Uterus
rs78653353	0.1285	G	A	H3C6	2.14537	1.46546e-20	1.95125e-17	0.66249	9.8427e-12	Artery_Coronary
rs78759249	0.1285	A	G	H3C6	2.14537	1.46546e-20	1.95125e-17	1.06406	1.47103e-65	Whole_Blood
rs78759249	0.1285	A	G	H3C6	2.14537	1.46546e-20	1.95125e-17	0.576875	2.85041e-05	Kidney_Cortex
rs78759249	0.1285	A	G	H3C6	2.14537	1.46546e-20	1.95125e-17	0.774537	8.26012e-23	Adrenal_Gland
rs78759249	0.1285	A	G	H3C6	2.14537	1.46546e-20	1.95125e-17	0.66249	9.8427e-12	Artery_Coronary
rs78759249	0.1285	A	G	H3C6	2.14537	1.46546e-20	1.95125e-17	0.864811	1.21772e-52	Adipose_Visceral_Omentum
rs78759249	0.1285	A	G	H3C6	2.14537	1.46546e-20	1.95125e-17	0.721097	2.74472e-08	Uterus
rs78759249	0.1285	A	G	H3C6	2.14537	1.46546e-20	1.95125e-17	0.589341	2.5172e-38	Artery_Tibial
rs78759249	0.1285	A	G	H3C6	2.14537	1.46546e-20	1.95125e-17	0.544586	3.05366e-18	Artery_Aorta
rs41266811	0.1285	C	T	H3C6	2.14496	1.5073e-20	1.98766e-17	1.06406	1.47103e-65	Whole_Blood
rs41266811	0.1285	C	T	H3C6	2.14496	1.5073e-20	1.98766e-17	0.774537	8.26012e-23	Adrenal_Gland
rs41266811	0.1285	C	T	H3C6	2.14496	1.5073e-20	1.98766e-17	0.864811	1.21772e-52	Adipose_Visceral_Omentum
rs41266811	0.1285	C	T	H3C6	2.14496	1.5073e-20	1.98766e-17	0.576875	2.85041e-05	Kidney_Cortex
rs41266811	0.1285	C	T	H3C6	2.14496	1.5073e-20	1.98766e-17	0.66249	9.8427e-12	Artery_Coronary
rs41266811	0.1285	C	T	H3C6	2.14496	1.5073e-20	1.98766e-17	0.544586	3.05366e-18	Artery_Aorta
rs41266811	0.1285	C	T	H3C6	2.14496	1.5073e-20	1.98766e-17	0.721097	2.74472e-08	Uterus
rs41266811	0.1285	C	T	H3C6	2.14496	1.5073e-20	1.98766e-17	0.589341	2.5172e-38	Artery_Tibial
rs111420263	0.1306	T	C	H3C6	2.11727	3.19457e-20	3.98287e-17	0.555366	2.22778e-09	Artery_Coronary
rs111420263	0.1306	T	C	H3C6	2.11727	3.19457e-20	3.98287e-17	0.492481	8.44066e-16	Artery_Aorta
rs111420263	0.1306	T	C	H3C6	2.11727	3.19457e-20	3.98287e-17	0.644023	1.53468e-07	Uterus
rs111420263	0.1306	T	C	H3C6	2.11727	3.19457e-20	3.98287e-17	0.69278	4.2528e-20	Adrenal_Gland
rs111420263	0.1306	T	C	H3C6	2.11727	3.19457e-20	3.98287e-17	0.926771	1.76324e-53	Whole_Blood
rs111420263	0.1306	T	C	H3C6	2.11727	3.19457e-20	3.98287e-17	0.789411	3.84948e-47	Adipose_Visceral_Omentum
rs111420263	0.1306	T	C	H3C6	2.11727	3.19457e-20	3.98287e-17	0.549539	1.336e-35	Artery_Tibial
rs79395516	0.1306	A	G	H3C6	2.11727	3.19457e-20	3.98287e-17	0.789411	3.84948e-47	Adipose_Visceral_Omentum
rs79395516	0.1306	A	G	H3C6	2.11727	3.19457e-20	3.98287e-17	0.549539	1.336e-35	Artery_Tibial
rs79395516	0.1306	A	G	H3C6	2.11727	3.19457e-20	3.98287e-17	0.69278	4.2528e-20	Adrenal_Gland
rs79395516	0.1306	A	G	H3C6	2.11727	3.19457e-20	3.98287e-17	0.555366	2.22778e-09	Artery_Coronary
rs79395516	0.1306	A	G	H3C6	2.11727	3.19457e-20	3.98287e-17	0.926771	1.76324e-53	Whole_Blood
rs79395516	0.1306	A	G	H3C6	2.11727	3.19457e-20	3.98287e-17	0.492481	8.44066e-16	Artery_Aorta
rs79395516	0.1306	A	G	H3C6	2.11727	3.19457e-20	3.98287e-17	0.644023	1.53468e-07	Uterus
rs7775052	0.1306	A	G	H3C6	2.11727	3.19457e-20	3.98287e-17	0.926771	1.76324e-53	Whole_Blood
rs7775052	0.1306	A	G	H3C6	2.11727	3.19457e-20	3.98287e-17	0.69278	4.2528e-20	Adrenal_Gland
rs7775052	0.1306	A	G	H3C6	2.11727	3.19457e-20	3.98287e-17	0.549539	1.336e-35	Artery_Tibial
rs7775052	0.1306	A	G	H3C6	2.11727	3.19457e-20	3.98287e-17	0.789411	3.84948e-47	Adipose_Visceral_Omentum
rs7775052	0.1306	A	G	H3C6	2.11727	3.19457e-20	3.98287e-17	0.644023	1.53468e-07	Uterus
rs7775052	0.1306	A	G	H3C6	2.11727	3.19457e-20	3.98287e-17	0.492481	8.44066e-16	Artery_Aorta
rs7775052	0.1306	A	G	H3C6	2.11727	3.19457e-20	3.98287e-17	0.555366	2.22778e-09	Artery_Coronary
rs113561314	0.1306	A	G	H3C6	2.11727	3.19457e-20	3.98287e-17	0.789411	3.84948e-47	Adipose_Visceral_Omentum
rs113561314	0.1306	A	G	H3C6	2.11727	3.19457e-20	3.98287e-17	0.492481	8.44066e-16	Artery_Aorta
rs113561314	0.1306	A	G	H3C6	2.11727	3.19457e-20	3.98287e-17	0.926771	1.76324e-53	Whole_Blood
rs113561314	0.1306	A	G	H3C6	2.11727	3.19457e-20	3.98287e-17	0.69278	4.2528e-20	Adrenal_Gland
rs113561314	0.1306	A	G	H3C6	2.11727	3.19457e-20	3.98287e-17	0.555366	2.22778e-09	Artery_Coronary
rs113561314	0.1306	A	G	H3C6	2.11727	3.19457e-20	3.98287e-17	0.644023	1.53468e-07	Uterus
rs113561314	0.1306	A	G	H3C6	2.11727	3.19457e-20	3.98287e-17	0.549539	1.336e-35	Artery_Tibial
rs11753837	0.1313	A	G	H3C6	2.11207	4.57828e-20	5.60611e-17	0.926771	1.76324e-53	Whole_Blood
rs11753837	0.1313	A	G	H3C6	2.11207	4.57828e-20	5.60611e-17	0.555366	2.22778e-09	Artery_Coronary
rs11753837	0.1313	A	G	H3C6	2.11207	4.57828e-20	5.60611e-17	0.492481	8.44066e-16	Artery_Aorta
rs11753837	0.1313	A	G	H3C6	2.11207	4.57828e-20	5.60611e-17	0.789411	3.84948e-47	Adipose_Visceral_Omentum
rs11753837	0.1313	A	G	H3C6	2.11207	4.57828e-20	5.60611e-17	0.644023	1.53468e-07	Uterus
rs11753837	0.1313	A	G	H3C6	2.11207	4.57828e-20	5.60611e-17	0.549539	1.336e-35	Artery_Tibial
rs11753837	0.1313	A	G	H3C6	2.11207	4.57828e-20	5.60611e-17	0.69278	4.2528e-20	Adrenal_Gland
rs78432076	0.1313	C	T	H3C6	2.11207	4.57828e-20	5.60611e-17	0.549539	1.336e-35	Artery_Tibial
rs78432076	0.1313	C	T	H3C6	2.11207	4.57828e-20	5.60611e-17	0.492481	8.44066e-16	Artery_Aorta
rs78432076	0.1313	C	T	H3C6	2.11207	4.57828e-20	5.60611e-17	0.69278	4.2528e-20	Adrenal_Gland
rs78432076	0.1313	C	T	H3C6	2.11207	4.57828e-20	5.60611e-17	0.926771	1.76324e-53	Whole_Blood
rs78432076	0.1313	C	T	H3C6	2.11207	4.57828e-20	5.60611e-17	0.555366	2.22778e-09	Artery_Coronary
rs78432076	0.1313	C	T	H3C6	2.11207	4.57828e-20	5.60611e-17	0.789411	3.84948e-47	Adipose_Visceral_Omentum
rs78432076	0.1313	C	T	H3C6	2.11207	4.57828e-20	5.60611e-17	0.644023	1.53468e-07	Uterus
rs174533	0.1111	A	G	FADS2	5.91232	1.02381e-18	1.12327e-15	0.705755	1.00789e-62	Whole_Blood
rs174533	0.1111	A	G	FADS2	5.91232	1.02381e-18	1.12327e-15	0.267409	1.67136e-19	Artery_Tibial
rs174533	0.1111	A	G	FADS2	5.91232	1.02381e-18	1.12327e-15	0.289921	9.00956e-06	Artery_Coronary
rs174533	0.1111	A	G	FADS2	5.91232	1.02381e-18	1.12327e-15	0.202848	7.61118e-08	Adipose_Visceral_Omentum
rs174533	0.1111	A	G	FADS2	5.91232	1.02381e-18	1.12327e-15	0.252833	4.75029e-13	Artery_Aorta
rs174536	0.1111	C	A	FADS2	5.81117	5.88009e-18	6.20323e-15	0.696192	4.61616e-61	Whole_Blood
rs174536	0.1111	C	A	FADS2	5.81117	5.88009e-18	6.20323e-15	0.272592	2.99232e-05	Artery_Coronary
rs174536	0.1111	C	A	FADS2	5.81117	5.88009e-18	6.20323e-15	0.200601	1.17673e-07	Adipose_Visceral_Omentum
rs174536	0.1111	C	A	FADS2	5.81117	5.88009e-18	6.20323e-15	0.237388	5.75364e-12	Artery_Aorta
rs174536	0.1111	C	A	FADS2	5.81117	5.88009e-18	6.20323e-15	0.255912	6.67815e-18	Artery_Tibial
rs3734534	0.1444	T	C	H3C6	1.82336	1.14565e-17	1.16384e-14	0.452768	2.35435e-05	Uterus
rs3734534	0.1444	T	C	H3C6	1.82336	1.14565e-17	1.16384e-14	0.409039	4.41276e-08	Artery_Coronary
rs3734534	0.1444	T	C	H3C6	1.82336	1.14565e-17	1.16384e-14	0.685368	1.22596e-38	Whole_Blood
rs3734534	0.1444	T	C	H3C6	1.82336	1.14565e-17	1.16384e-14	0.32996	8.47262e-18	Artery_Tibial
rs3734534	0.1444	T	C	H3C6	1.82336	1.14565e-17	1.16384e-14	0.603812	9.24659e-19	Adrenal_Gland
rs3734534	0.1444	T	C	H3C6	1.82336	1.14565e-17	1.16384e-14	0.565535	5.03178e-32	Adipose_Visceral_Omentum
rs3734534	0.1444	T	C	H3C6	1.82336	1.14565e-17	1.16384e-14	0.322116	3.9894e-10	Artery_Aorta
rs11751286	0.1444	G	C	H3C6	1.82336	1.14565e-17	1.16384e-14	0.32996	8.47262e-18	Artery_Tibial
rs11751286	0.1444	G	C	H3C6	1.82336	1.14565e-17	1.16384e-14	0.603812	9.24659e-19	Adrenal_Gland
rs11751286	0.1444	G	C	H3C6	1.82336	1.14565e-17	1.16384e-14	0.452768	2.35435e-05	Uterus
rs11751286	0.1444	G	C	H3C6	1.82336	1.14565e-17	1.16384e-14	0.565535	5.03178e-32	Adipose_Visceral_Omentum
rs11751286	0.1444	G	C	H3C6	1.82336	1.14565e-17	1.16384e-14	0.409039	4.41276e-08	Artery_Coronary
rs11751286	0.1444	G	C	H3C6	1.82336	1.14565e-17	1.16384e-14	0.685368	1.22596e-38	Whole_Blood
rs11751286	0.1444	G	C	H3C6	1.82336	1.14565e-17	1.16384e-14	0.322116	3.9894e-10	Artery_Aorta
rs16891484	0.1453	A	G	H3C6	1.81896	1.56375e-17	1.56539e-14	0.330775	5.85183e-18	Artery_Tibial
rs16891484	0.1453	A	G	H3C6	1.81896	1.56375e-17	1.56539e-14	0.32096	4.04634e-10	Artery_Aorta
rs16891484	0.1453	A	G	H3C6	1.81896	1.56375e-17	1.56539e-14	0.452768	2.35435e-05	Uterus
rs16891484	0.1453	A	G	H3C6	1.81896	1.56375e-17	1.56539e-14	0.409039	4.41276e-08	Artery_Coronary
rs16891484	0.1453	A	G	H3C6	1.81896	1.56375e-17	1.56539e-14	0.563065	8.63526e-32	Adipose_Visceral_Omentum
rs16891484	0.1453	A	G	H3C6	1.81896	1.56375e-17	1.56539e-14	0.680432	3.33266e-38	Whole_Blood
rs16891484	0.1453	A	G	H3C6	1.81896	1.56375e-17	1.56539e-14	0.603812	9.24659e-19	Adrenal_Gland
rs11171739	0.2079	T	C	RPS26	-162.769	8.21921e-17	7.7739e-14	-1.09929	9.526e-164	Artery_Aorta
rs11171739	0.2079	T	C	RPS26	-162.769	8.21921e-17	7.7739e-14	-1.14791	8.28148e-210	Adipose_Visceral_Omentum
rs11171739	0.2079	T	C	RPS26	-162.769	8.21921e-17	7.7739e-14	-1.06632	9.51729e-34	Kidney_Cortex
rs11171739	0.2079	T	C	RPS26	-162.769	8.21921e-17	7.7739e-14	-1.05637	2.05926e-256	Artery_Tibial
rs11171739	0.2079	T	C	RPS26	-162.769	8.21921e-17	7.7739e-14	-1.04431	2.33571e-201	Whole_Blood
rs11171739	0.2079	T	C	RPS26	-162.769	8.21921e-17	7.7739e-14	-1.17171	1.72383e-41	Uterus
rs11171739	0.2079	T	C	RPS26	-162.769	8.21921e-17	7.7739e-14	-0.939466	1.79471e-79	Adrenal_Gland
rs11171739	0.2079	T	C	RPS26	-162.769	8.21921e-17	7.7739e-14	-1.1175	8.41329e-88	Artery_Coronary
rs10876864	0.2051	A	G	RPS26	-161.003	2.68893e-16	2.45847e-13	-1.11426	7.49959e-184	Artery_Aorta
rs10876864	0.2051	A	G	RPS26	-161.003	2.68893e-16	2.45847e-13	-1.09801	2.49891e-298	Artery_Tibial
rs10876864	0.2051	A	G	RPS26	-161.003	2.68893e-16	2.45847e-13	-1.07367	3.3895e-31	Kidney_Cortex
rs10876864	0.2051	A	G	RPS26	-161.003	2.68893e-16	2.45847e-13	-1.1328	2.27179e-86	Artery_Coronary
rs10876864	0.2051	A	G	RPS26	-161.003	2.68893e-16	2.45847e-13	-1.20899	3.294e-40	Uterus
rs10876864	0.2051	A	G	RPS26	-161.003	2.68893e-16	2.45847e-13	-1.16661	9.18352e-230	Adipose_Visceral_Omentum
rs10876864	0.2051	A	G	RPS26	-161.003	2.68893e-16	2.45847e-13	-1.07562	3.30016e-220	Whole_Blood
rs10876864	0.2051	A	G	RPS26	-161.003	2.68893e-16	2.45847e-13	-0.998584	1.78154e-91	Adrenal_Gland
rs73394251	0.2972	A	G	MICA	-2.86862	2.09928e-15	1.73436e-12	-0.368099	9.74885e-11	Artery_Aorta
rs73394251	0.2972	A	G	MICA	-2.86862	2.09928e-15	1.73436e-12	-0.182657	4.56279e-06	Whole_Blood
rs73394251	0.2972	A	G	MICA	-2.86862	2.09928e-15	1.73436e-12	-0.492439	4.11612e-10	Adrenal_Gland
rs73394251	0.2972	A	G	MICA	-2.86862	2.09928e-15	1.73436e-12	-0.26881	1.16602e-09	Adipose_Visceral_Omentum
rs73394251	0.2972	A	G	MICA	-2.86862	2.09928e-15	1.73436e-12	-0.407675	1.13873e-06	Artery_Coronary
rs73394251	0.2972	A	G	MICA	-2.86862	2.09928e-15	1.73436e-12	-0.439591	2.22521e-16	Artery_Tibial
rs73394251	0.2972	A	G	MICA	-2.86862	2.09928e-15	1.73436e-12	-0.815383	2.33781e-05	Kidney_Cortex
rs10876870	0.225	C	A	RPS26	-144.979	2.06438e-14	1.31682e-11	-1.13576	1.08487e-199	Adipose_Visceral_Omentum
rs10876870	0.225	C	A	RPS26	-144.979	2.06438e-14	1.31682e-11	-1.01263	3.60947e-184	Whole_Blood
rs10876870	0.225	C	A	RPS26	-144.979	2.06438e-14	1.31682e-11	-1.18371	1.03531e-43	Uterus
rs10876870	0.225	C	A	RPS26	-144.979	2.06438e-14	1.31682e-11	-1.02728	4.49273e-30	Kidney_Cortex
rs10876870	0.225	C	A	RPS26	-144.979	2.06438e-14	1.31682e-11	-1.10633	2.39728e-78	Artery_Coronary
rs10876870	0.225	C	A	RPS26	-144.979	2.06438e-14	1.31682e-11	-1.01319	1.07935e-222	Artery_Tibial
rs10876870	0.225	C	A	RPS26	-144.979	2.06438e-14	1.31682e-11	-0.914192	7.64821e-76	Adrenal_Gland
rs10876870	0.225	C	A	RPS26	-144.979	2.06438e-14	1.31682e-11	-1.07394	3.17128e-152	Artery_Aorta
rs3132488	0.1139	G	T	HLA-B	604.776	7.233e-14	4.48829e-11	0.182536	5.93538e-05	Artery_Coronary
rs3132488	0.1139	G	T	HLA-B	604.776	7.233e-14	4.48829e-11	0.0905685	0.000358757	Artery_Tibial
rs9468	0.04167	C	T	LRRC37A	17.9382	1.09714e-13	6.62181e-11	0.899347	2.57965e-23	Adrenal_Gland
rs9468	0.04167	C	T	LRRC37A	17.9382	1.09714e-13	6.62181e-11	0.870179	3.50185e-17	Uterus
rs9468	0.04167	C	T	LRRC37A	17.9382	1.09714e-13	6.62181e-11	0.946949	2.07495e-32	Artery_Coronary
rs9468	0.04167	C	T	LRRC37A	17.9382	1.09714e-13	6.62181e-11	0.886063	8.38469e-67	Whole_Blood
rs9468	0.04167	C	T	LRRC37A	17.9382	1.09714e-13	6.62181e-11	1.05887	1.38265e-15	Kidney_Cortex
rs9468	0.04167	C	T	LRRC37A	17.9382	1.09714e-13	6.62181e-11	0.875378	2.69569e-73	Adipose_Visceral_Omentum
rs9468	0.04167	C	T	LRRC37A	17.9382	1.09714e-13	6.62181e-11	0.933787	1.12845e-54	Artery_Aorta
rs9468	0.04167	C	T	LRRC37A	17.9382	1.09714e-13	6.62181e-11	1.08784	2.35944e-103	Artery_Tibial
rs8712	0.04167	G	A	LRRC37A	17.9382	1.09714e-13	6.62181e-11	0.869207	5.89446e-17	Uterus
rs8712	0.04167	G	A	LRRC37A	17.9382	1.09714e-13	6.62181e-11	1.0852	3.10711e-103	Artery_Tibial
rs8712	0.04167	G	A	LRRC37A	17.9382	1.09714e-13	6.62181e-11	0.899347	2.57965e-23	Adrenal_Gland
rs8712	0.04167	G	A	LRRC37A	17.9382	1.09714e-13	6.62181e-11	0.874994	2.94795e-73	Adipose_Visceral_Omentum
rs8712	0.04167	G	A	LRRC37A	17.9382	1.09714e-13	6.62181e-11	1.04688	2.89296e-15	Kidney_Cortex
rs8712	0.04167	G	A	LRRC37A	17.9382	1.09714e-13	6.62181e-11	0.887107	7.11316e-67	Whole_Blood
rs8712	0.04167	G	A	LRRC37A	17.9382	1.09714e-13	6.62181e-11	0.955037	7.40941e-33	Artery_Coronary
rs8712	0.04167	G	A	LRRC37A	17.9382	1.09714e-13	6.62181e-11	0.934888	3.77832e-54	Artery_Aorta
rs174564	0.1404	G	A	FADS2	4.86866	2.08336e-13	1.14288e-10	0.700272	6.35889e-64	Whole_Blood
rs174564	0.1404	G	A	FADS2	4.86866	2.08336e-13	1.14288e-10	0.187079	4.25203e-07	Adipose_Visceral_Omentum
rs174564	0.1404	G	A	FADS2	4.86866	2.08336e-13	1.14288e-10	0.238488	2.60389e-12	Artery_Aorta
rs174564	0.1404	G	A	FADS2	4.86866	2.08336e-13	1.14288e-10	0.257033	8.6052e-19	Artery_Tibial
rs174564	0.1404	G	A	FADS2	4.86866	2.08336e-13	1.14288e-10	0.273133	1.25447e-05	Artery_Coronary
rs7297175	0.4667	C	T	RPS26	-115.535	9.7304e-13	4.94247e-10	-1.03694	1.27342e-29	Kidney_Cortex
rs7297175	0.4667	C	T	RPS26	-115.535	9.7304e-13	4.94247e-10	-0.98457	9.24553e-172	Whole_Blood
rs7297175	0.4667	C	T	RPS26	-115.535	9.7304e-13	4.94247e-10	-1.08835	2.46716e-36	Uterus
rs7297175	0.4667	C	T	RPS26	-115.535	9.7304e-13	4.94247e-10	-1.04907	5.97716e-68	Artery_Coronary
rs7297175	0.4667	C	T	RPS26	-115.535	9.7304e-13	4.94247e-10	-0.998539	7.27108e-201	Artery_Tibial
rs7297175	0.4667	C	T	RPS26	-115.535	9.7304e-13	4.94247e-10	-1.08365	4.71688e-169	Adipose_Visceral_Omentum
rs7297175	0.4667	C	T	RPS26	-115.535	9.7304e-13	4.94247e-10	-1.04629	1.38222e-138	Artery_Aorta
rs7297175	0.4667	C	T	RPS26	-115.535	9.7304e-13	4.94247e-10	-0.876451	2.16125e-68	Adrenal_Gland
rs113432940	0.1944	A	T	H3C6	1.2895	2.0113e-11	7.70496e-09	0.319367	1.82256e-17	Artery_Tibial
rs113432940	0.1944	A	T	H3C6	1.2895	2.0113e-11	7.70496e-09	0.32356	1.43851e-10	Artery_Aorta
rs113432940	0.1944	A	T	H3C6	1.2895	2.0113e-11	7.70496e-09	0.375718	3.37875e-07	Artery_Coronary
rs113432940	0.1944	A	T	H3C6	1.2895	2.0113e-11	7.70496e-09	0.561128	3.20028e-33	Adipose_Visceral_Omentum
rs113432940	0.1944	A	T	H3C6	1.2895	2.0113e-11	7.70496e-09	0.627083	6.0202e-34	Whole_Blood
rs113432940	0.1944	A	T	H3C6	1.2895	2.0113e-11	7.70496e-09	0.529255	6.40621e-16	Adrenal_Gland
rs9275588	0.4917	A	G	HLA-DQB1	-51.4211	9.6082e-11	3.23761e-08	-0.340773	7.92483e-08	Artery_Coronary
rs9275588	0.4917	A	G	HLA-DQB1	-51.4211	9.6082e-11	3.23761e-08	-0.237508	4.24667e-13	Whole_Blood
rs9275588	0.4917	A	G	HLA-DQB1	-51.4211	9.6082e-11	3.23761e-08	-0.39312	1.46863e-07	Adrenal_Gland
rs9275588	0.4917	A	G	HLA-DQB1	-51.4211	9.6082e-11	3.23761e-08	-0.278064	9.31613e-09	Adipose_Visceral_Omentum
rs9275588	0.4917	A	G	HLA-DQB1	-51.4211	9.6082e-11	3.23761e-08	-0.354819	9.61402e-15	Artery_Aorta
rs9275588	0.4917	A	G	HLA-DQB1	-51.4211	9.6082e-11	3.23761e-08	-0.252601	1.15598e-12	Artery_Tibial
rs9275589	0.4889	G	T	HLA-DQB1	-51.5046	1.12796e-10	3.69196e-08	-0.237508	4.24667e-13	Whole_Blood
rs9275589	0.4889	G	T	HLA-DQB1	-51.5046	1.12796e-10	3.69196e-08	-0.340773	7.92483e-08	Artery_Coronary
rs9275589	0.4889	G	T	HLA-DQB1	-51.5046	1.12796e-10	3.69196e-08	-0.278064	9.31613e-09	Adipose_Visceral_Omentum
rs9275589	0.4889	G	T	HLA-DQB1	-51.5046	1.12796e-10	3.69196e-08	-0.39312	1.46863e-07	Adrenal_Gland
rs9275589	0.4889	G	T	HLA-DQB1	-51.5046	1.12796e-10	3.69196e-08	-0.354819	9.61402e-15	Artery_Aorta
rs9275589	0.4889	G	T	HLA-DQB1	-51.5046	1.12796e-10	3.69196e-08	-0.252601	1.15598e-12	Artery_Tibial
rs4788081	0.1117	C	T	SULT1A2	0.35058	4.57701e-10	1.35868e-07	0.161825	5.4776e-05	Whole_Blood
rs1074631	0.1083	A	G	SULT1A2	0.348846	7.17293e-10	2.111e-07	0.161825	5.4776e-05	Whole_Blood
rs9275226	0.433	T	C	HLA-DQB1	-48.7611	1.85198e-09	5.25855e-07	-0.285007	5.23681e-16	Artery_Tibial
rs9275226	0.433	T	C	HLA-DQB1	-48.7611	1.85198e-09	5.25855e-07	-0.251576	1.64832e-15	Whole_Blood
rs9275226	0.433	T	C	HLA-DQB1	-48.7611	1.85198e-09	5.25855e-07	-0.313152	1.72175e-11	Adipose_Visceral_Omentum
rs9275226	0.433	T	C	HLA-DQB1	-48.7611	1.85198e-09	5.25855e-07	-0.31422	2.19703e-05	Adrenal_Gland
rs9275226	0.433	T	C	HLA-DQB1	-48.7611	1.85198e-09	5.25855e-07	-0.262707	1.61624e-09	Artery_Aorta
rs9275226	0.433	T	C	HLA-DQB1	-48.7611	1.85198e-09	5.25855e-07	-0.267305	9.95705e-06	Artery_Coronary
rs9275232	0.433	A	C	HLA-DQB1	-48.7611	1.85198e-09	5.25855e-07	-0.313152	1.72175e-11	Adipose_Visceral_Omentum
rs9275232	0.433	A	C	HLA-DQB1	-48.7611	1.85198e-09	5.25855e-07	-0.262707	1.61624e-09	Artery_Aorta
rs9275232	0.433	A	C	HLA-DQB1	-48.7611	1.85198e-09	5.25855e-07	-0.31422	2.19703e-05	Adrenal_Gland
rs9275232	0.433	A	C	HLA-DQB1	-48.7611	1.85198e-09	5.25855e-07	-0.251576	1.64832e-15	Whole_Blood
rs9275232	0.433	A	C	HLA-DQB1	-48.7611	1.85198e-09	5.25855e-07	-0.285007	5.23681e-16	Artery_Tibial
rs9275232	0.433	A	C	HLA-DQB1	-48.7611	1.85198e-09	5.25855e-07	-0.267305	9.95705e-06	Artery_Coronary
rs9275237	0.433	A	C	HLA-DQB1	-48.7611	1.85198e-09	5.25855e-07	-0.262707	1.61624e-09	Artery_Aorta
rs9275237	0.433	A	C	HLA-DQB1	-48.7611	1.85198e-09	5.25855e-07	-0.251576	1.64832e-15	Whole_Blood
rs9275237	0.433	A	C	HLA-DQB1	-48.7611	1.85198e-09	5.25855e-07	-0.267305	9.95705e-06	Artery_Coronary
rs9275237	0.433	A	C	HLA-DQB1	-48.7611	1.85198e-09	5.25855e-07	-0.285007	5.23681e-16	Artery_Tibial
rs9275237	0.433	A	C	HLA-DQB1	-48.7611	1.85198e-09	5.25855e-07	-0.31422	2.19703e-05	Adrenal_Gland
rs9275237	0.433	A	C	HLA-DQB1	-48.7611	1.85198e-09	5.25855e-07	-0.313152	1.72175e-11	Adipose_Visceral_Omentum
rs6457617	0.4326	T	C	HLA-DQB1	-48.7359	1.89876e-09	5.38024e-07	-0.251576	1.64832e-15	Whole_Blood
rs6457617	0.4326	T	C	HLA-DQB1	-48.7359	1.89876e-09	5.38024e-07	-0.31422	2.19703e-05	Adrenal_Gland
rs6457617	0.4326	T	C	HLA-DQB1	-48.7359	1.89876e-09	5.38024e-07	-0.313152	1.72175e-11	Adipose_Visceral_Omentum
rs6457617	0.4326	T	C	HLA-DQB1	-48.7359	1.89876e-09	5.38024e-07	-0.285007	5.23681e-16	Artery_Tibial
rs6457617	0.4326	T	C	HLA-DQB1	-48.7359	1.89876e-09	5.38024e-07	-0.267305	9.95705e-06	Artery_Coronary
rs6457617	0.4326	T	C	HLA-DQB1	-48.7359	1.89876e-09	5.38024e-07	-0.262707	1.61624e-09	Artery_Aorta
rs9275246	0.4302	A	C	HLA-DQB1	-48.9662	2.03617e-09	5.73405e-07	-0.264724	9.84305e-10	Artery_Aorta
rs9275246	0.4302	A	C	HLA-DQB1	-48.9662	2.03617e-09	5.73405e-07	-0.267305	9.95705e-06	Artery_Coronary
rs9275246	0.4302	A	C	HLA-DQB1	-48.9662	2.03617e-09	5.73405e-07	-0.282264	7.88919e-16	Artery_Tibial
rs9275246	0.4302	A	C	HLA-DQB1	-48.9662	2.03617e-09	5.73405e-07	-0.250454	1.85021e-15	Whole_Blood
rs9275246	0.4302	A	C	HLA-DQB1	-48.9662	2.03617e-09	5.73405e-07	-0.308202	3.0103e-05	Adrenal_Gland
rs9275246	0.4302	A	C	HLA-DQB1	-48.9662	2.03617e-09	5.73405e-07	-0.311647	1.93139e-11	Adipose_Visceral_Omentum
rs2516051	0.2	T	C	HLA-DQA1	-35.5938	2.11546e-09	5.79314e-07	-0.306806	8.03254e-12	Adipose_Visceral_Omentum
rs2516051	0.2	T	C	HLA-DQA1	-35.5938	2.11546e-09	5.79314e-07	-0.203243	9.19156e-21	Whole_Blood
rs2516051	0.2	T	C	HLA-DQA1	-35.5938	2.11546e-09	5.79314e-07	-0.551135	7.24138e-06	Kidney_Cortex
rs2516051	0.2	T	C	HLA-DQA1	-35.5938	2.11546e-09	5.79314e-07	-0.267908	3.40589e-06	Artery_Coronary
rs2516051	0.2	T	C	HLA-DQA1	-35.5938	2.11546e-09	5.79314e-07	-0.455765	1.51449e-31	Artery_Aorta
rs2516051	0.2	T	C	HLA-DQA1	-35.5938	2.11546e-09	5.79314e-07	-0.342437	1.07541e-30	Artery_Tibial
rs2516049	0.2	C	T	HLA-DQA1	-35.5938	2.11546e-09	5.79314e-07	-0.306848	6.816e-12	Adipose_Visceral_Omentum
rs2516049	0.2	C	T	HLA-DQA1	-35.5938	2.11546e-09	5.79314e-07	-0.269234	2.88568e-06	Artery_Coronary
rs2516049	0.2	C	T	HLA-DQA1	-35.5938	2.11546e-09	5.79314e-07	-0.455765	1.51449e-31	Artery_Aorta
rs2516049	0.2	C	T	HLA-DQA1	-35.5938	2.11546e-09	5.79314e-07	-0.551135	7.24138e-06	Kidney_Cortex
rs2516049	0.2	C	T	HLA-DQA1	-35.5938	2.11546e-09	5.79314e-07	-0.343212	4.40743e-31	Artery_Tibial
rs2516049	0.2	C	T	HLA-DQA1	-35.5938	2.11546e-09	5.79314e-07	-0.203916	5.00041e-21	Whole_Blood
rs2454138	0.2	A	G	HLA-DQA1	-35.5938	2.11546e-09	5.79314e-07	-0.306806	8.03254e-12	Adipose_Visceral_Omentum
rs2454138	0.2	A	G	HLA-DQA1	-35.5938	2.11546e-09	5.79314e-07	-0.455765	1.51449e-31	Artery_Aorta
rs2454138	0.2	A	G	HLA-DQA1	-35.5938	2.11546e-09	5.79314e-07	-0.551135	7.24138e-06	Kidney_Cortex
rs2454138	0.2	A	G	HLA-DQA1	-35.5938	2.11546e-09	5.79314e-07	-0.267908	3.40589e-06	Artery_Coronary
rs2454138	0.2	A	G	HLA-DQA1	-35.5938	2.11546e-09	5.79314e-07	-0.342437	1.07541e-30	Artery_Tibial
rs2454138	0.2	A	G	HLA-DQA1	-35.5938	2.11546e-09	5.79314e-07	-0.203243	9.19156e-21	Whole_Blood
rs28383179	0.2	A	T	HLA-DQA1	-35.5938	2.11546e-09	5.79314e-07	-0.267908	3.40589e-06	Artery_Coronary
rs28383179	0.2	A	T	HLA-DQA1	-35.5938	2.11546e-09	5.79314e-07	-0.551135	7.24138e-06	Kidney_Cortex
rs28383179	0.2	A	T	HLA-DQA1	-35.5938	2.11546e-09	5.79314e-07	-0.306806	8.03254e-12	Adipose_Visceral_Omentum
rs28383179	0.2	A	T	HLA-DQA1	-35.5938	2.11546e-09	5.79314e-07	-0.342437	1.07541e-30	Artery_Tibial
rs28383179	0.2	A	T	HLA-DQA1	-35.5938	2.11546e-09	5.79314e-07	-0.455765	1.51449e-31	Artery_Aorta
rs28383179	0.2	A	T	HLA-DQA1	-35.5938	2.11546e-09	5.79314e-07	-0.203243	9.19156e-21	Whole_Blood
rs28383180	0.2	C	A	HLA-DQA1	-35.5938	2.11546e-09	5.79314e-07	-0.551135	7.24138e-06	Kidney_Cortex
rs28383180	0.2	C	A	HLA-DQA1	-35.5938	2.11546e-09	5.79314e-07	-0.455765	1.51449e-31	Artery_Aorta
rs28383180	0.2	C	A	HLA-DQA1	-35.5938	2.11546e-09	5.79314e-07	-0.342437	1.07541e-30	Artery_Tibial
rs28383180	0.2	C	A	HLA-DQA1	-35.5938	2.11546e-09	5.79314e-07	-0.306806	8.03254e-12	Adipose_Visceral_Omentum
rs28383180	0.2	C	A	HLA-DQA1	-35.5938	2.11546e-09	5.79314e-07	-0.203243	9.19156e-21	Whole_Blood
rs28383180	0.2	C	A	HLA-DQA1	-35.5938	2.11546e-09	5.79314e-07	-0.267908	3.40589e-06	Artery_Coronary
rs28383182	0.2	A	G	HLA-DQA1	-35.5938	2.11546e-09	5.79314e-07	-0.202837	1.0293e-20	Whole_Blood
rs28383182	0.2	A	G	HLA-DQA1	-35.5938	2.11546e-09	5.79314e-07	-0.339179	4.31574e-30	Artery_Tibial
rs28383182	0.2	A	G	HLA-DQA1	-35.5938	2.11546e-09	5.79314e-07	-0.449057	1.30881e-30	Artery_Aorta
rs28383182	0.2	A	G	HLA-DQA1	-35.5938	2.11546e-09	5.79314e-07	-0.551135	7.24138e-06	Kidney_Cortex
rs28383182	0.2	A	G	HLA-DQA1	-35.5938	2.11546e-09	5.79314e-07	-0.261154	6.12377e-06	Artery_Coronary
rs28383182	0.2	A	G	HLA-DQA1	-35.5938	2.11546e-09	5.79314e-07	-0.30685	6.97377e-12	Adipose_Visceral_Omentum
rs12211942	0.2	G	A	HLA-DQA1	-35.5938	2.11546e-09	5.79314e-07	-0.338339	3.12096e-30	Artery_Tibial
rs12211942	0.2	G	A	HLA-DQA1	-35.5938	2.11546e-09	5.79314e-07	-0.551135	7.24138e-06	Kidney_Cortex
rs12211942	0.2	G	A	HLA-DQA1	-35.5938	2.11546e-09	5.79314e-07	-0.203031	7.00553e-21	Whole_Blood
rs12211942	0.2	G	A	HLA-DQA1	-35.5938	2.11546e-09	5.79314e-07	-0.450414	8.69456e-31	Artery_Aorta
rs12211942	0.2	G	A	HLA-DQA1	-35.5938	2.11546e-09	5.79314e-07	-0.272599	2.33519e-06	Artery_Coronary
rs12211942	0.2	G	A	HLA-DQA1	-35.5938	2.11546e-09	5.79314e-07	-0.302843	1.22672e-11	Adipose_Visceral_Omentum
rs28383186	0.2	T	G	HLA-DQA1	-35.5938	2.11546e-09	5.79314e-07	-0.551135	7.24138e-06	Kidney_Cortex
rs28383186	0.2	T	G	HLA-DQA1	-35.5938	2.11546e-09	5.79314e-07	-0.342437	1.07541e-30	Artery_Tibial
rs28383186	0.2	T	G	HLA-DQA1	-35.5938	2.11546e-09	5.79314e-07	-0.203243	9.19156e-21	Whole_Blood
rs28383186	0.2	T	G	HLA-DQA1	-35.5938	2.11546e-09	5.79314e-07	-0.455765	1.51449e-31	Artery_Aorta
rs28383186	0.2	T	G	HLA-DQA1	-35.5938	2.11546e-09	5.79314e-07	-0.306806	8.03254e-12	Adipose_Visceral_Omentum
rs28383186	0.2	T	G	HLA-DQA1	-35.5938	2.11546e-09	5.79314e-07	-0.267908	3.40589e-06	Artery_Coronary
rs9275217	0.4333	G	A	HLA-DQB1	-48.5963	2.11629e-09	5.79314e-07	-0.287686	2.65548e-16	Artery_Tibial
rs9275217	0.4333	G	A	HLA-DQB1	-48.5963	2.11629e-09	5.79314e-07	-0.25546	5.02683e-16	Whole_Blood
rs9275217	0.4333	G	A	HLA-DQB1	-48.5963	2.11629e-09	5.79314e-07	-0.267305	9.95705e-06	Artery_Coronary
rs9275217	0.4333	G	A	HLA-DQB1	-48.5963	2.11629e-09	5.79314e-07	-0.266755	9.88054e-10	Artery_Aorta
rs9275217	0.4333	G	A	HLA-DQB1	-48.5963	2.11629e-09	5.79314e-07	-0.31832	7.17859e-12	Adipose_Visceral_Omentum
rs9275217	0.4333	G	A	HLA-DQB1	-48.5963	2.11629e-09	5.79314e-07	-0.325819	1.05725e-05	Adrenal_Gland
rs5002702	0.4333	A	G	HLA-DQB1	-48.5963	2.11629e-09	5.79314e-07	-0.313152	1.72175e-11	Adipose_Visceral_Omentum
rs5002702	0.4333	A	G	HLA-DQB1	-48.5963	2.11629e-09	5.79314e-07	-0.251576	1.64832e-15	Whole_Blood
rs5002702	0.4333	A	G	HLA-DQB1	-48.5963	2.11629e-09	5.79314e-07	-0.262707	1.61624e-09	Artery_Aorta
rs5002702	0.4333	A	G	HLA-DQB1	-48.5963	2.11629e-09	5.79314e-07	-0.285007	5.23681e-16	Artery_Tibial
rs5002702	0.4333	A	G	HLA-DQB1	-48.5963	2.11629e-09	5.79314e-07	-0.31422	2.19703e-05	Adrenal_Gland
rs5002702	0.4333	A	G	HLA-DQB1	-48.5963	2.11629e-09	5.79314e-07	-0.267305	9.95705e-06	Artery_Coronary
rs4713587	0.4333	T	G	HLA-DQB1	-48.5963	2.11629e-09	5.79314e-07	-0.262707	1.61624e-09	Artery_Aorta
rs4713587	0.4333	T	G	HLA-DQB1	-48.5963	2.11629e-09	5.79314e-07	-0.251576	1.64832e-15	Whole_Blood
rs4713587	0.4333	T	G	HLA-DQB1	-48.5963	2.11629e-09	5.79314e-07	-0.285007	5.23681e-16	Artery_Tibial
rs4713587	0.4333	T	G	HLA-DQB1	-48.5963	2.11629e-09	5.79314e-07	-0.267305	9.95705e-06	Artery_Coronary
rs4713587	0.4333	T	G	HLA-DQB1	-48.5963	2.11629e-09	5.79314e-07	-0.31422	2.19703e-05	Adrenal_Gland
rs4713587	0.4333	T	G	HLA-DQB1	-48.5963	2.11629e-09	5.79314e-07	-0.313152	1.72175e-11	Adipose_Visceral_Omentum
rs4713582	0.4333	C	T	HLA-DQB1	-48.5963	2.11629e-09	5.79314e-07	-0.285007	5.23681e-16	Artery_Tibial
rs4713582	0.4333	C	T	HLA-DQB1	-48.5963	2.11629e-09	5.79314e-07	-0.251576	1.64832e-15	Whole_Blood
rs4713582	0.4333	C	T	HLA-DQB1	-48.5963	2.11629e-09	5.79314e-07	-0.267305	9.95705e-06	Artery_Coronary
rs4713582	0.4333	C	T	HLA-DQB1	-48.5963	2.11629e-09	5.79314e-07	-0.262707	1.61624e-09	Artery_Aorta
rs4713582	0.4333	C	T	HLA-DQB1	-48.5963	2.11629e-09	5.79314e-07	-0.31422	2.19703e-05	Adrenal_Gland
rs4713582	0.4333	C	T	HLA-DQB1	-48.5963	2.11629e-09	5.79314e-07	-0.313152	1.72175e-11	Adipose_Visceral_Omentum
rs4711304	0.4333	C	T	HLA-DQB1	-48.5963	2.11629e-09	5.79314e-07	-0.251576	1.64832e-15	Whole_Blood
rs4711304	0.4333	C	T	HLA-DQB1	-48.5963	2.11629e-09	5.79314e-07	-0.285007	5.23681e-16	Artery_Tibial
rs4711304	0.4333	C	T	HLA-DQB1	-48.5963	2.11629e-09	5.79314e-07	-0.267305	9.95705e-06	Artery_Coronary
rs4711304	0.4333	C	T	HLA-DQB1	-48.5963	2.11629e-09	5.79314e-07	-0.262707	1.61624e-09	Artery_Aorta
rs4711304	0.4333	C	T	HLA-DQB1	-48.5963	2.11629e-09	5.79314e-07	-0.31422	2.19703e-05	Adrenal_Gland
rs4711304	0.4333	C	T	HLA-DQB1	-48.5963	2.11629e-09	5.79314e-07	-0.313152	1.72175e-11	Adipose_Visceral_Omentum
rs6457620	0.4333	C	G	HLA-DQB1	-48.5963	2.11629e-09	5.79314e-07	-0.267305	9.95705e-06	Artery_Coronary
rs6457620	0.4333	C	G	HLA-DQB1	-48.5963	2.11629e-09	5.79314e-07	-0.31422	2.19703e-05	Adrenal_Gland
rs6457620	0.4333	C	G	HLA-DQB1	-48.5963	2.11629e-09	5.79314e-07	-0.313152	1.72175e-11	Adipose_Visceral_Omentum
rs6457620	0.4333	C	G	HLA-DQB1	-48.5963	2.11629e-09	5.79314e-07	-0.285007	5.23681e-16	Artery_Tibial
rs6457620	0.4333	C	G	HLA-DQB1	-48.5963	2.11629e-09	5.79314e-07	-0.251576	1.64832e-15	Whole_Blood
rs6457620	0.4333	C	G	HLA-DQB1	-48.5963	2.11629e-09	5.79314e-07	-0.262707	1.61624e-09	Artery_Aorta
rs622137	0.2011	A	G	HLA-DQA1	-35.6445	2.12974e-09	5.81834e-07	-0.341895	1.29129e-30	Artery_Tibial
rs622137	0.2011	A	G	HLA-DQA1	-35.6445	2.12974e-09	5.81834e-07	-0.203167	8.99214e-21	Whole_Blood
rs622137	0.2011	A	G	HLA-DQA1	-35.6445	2.12974e-09	5.81834e-07	-0.455851	1.21266e-31	Artery_Aorta
rs622137	0.2011	A	G	HLA-DQA1	-35.6445	2.12974e-09	5.81834e-07	-0.551135	7.24138e-06	Kidney_Cortex
rs622137	0.2011	A	G	HLA-DQA1	-35.6445	2.12974e-09	5.81834e-07	-0.306806	8.03254e-12	Adipose_Visceral_Omentum
rs622137	0.2011	A	G	HLA-DQA1	-35.6445	2.12974e-09	5.81834e-07	-0.269179	2.87453e-06	Artery_Coronary
rs3134747	0.257	C	T	HLA-B	365.487	2.36356e-09	6.44428e-07	0.109833	6.88186e-08	Artery_Tibial
rs3134747	0.257	C	T	HLA-B	365.487	2.36356e-09	6.44428e-07	0.151179	7.27495e-05	Artery_Coronary
rs3134747	0.257	C	T	HLA-B	365.487	2.36356e-09	6.44428e-07	0.154552	2.18272e-06	Adipose_Visceral_Omentum
rs2394947	0.2583	A	G	HLA-B	360.757	3.66569e-09	9.8962e-07	0.109833	6.88183e-08	Artery_Tibial
rs2394947	0.2583	A	G	HLA-B	360.757	3.66569e-09	9.8962e-07	0.154552	2.18272e-06	Adipose_Visceral_Omentum
rs2394947	0.2583	A	G	HLA-B	360.757	3.66569e-09	9.8962e-07	0.151179	7.27495e-05	Artery_Coronary
rs9275500	0.4306	T	C	HLA-DQB1	-48.2764	3.7145e-09	1.00083e-06	-0.308018	3.2536e-05	Adrenal_Gland
rs9275500	0.4306	T	C	HLA-DQB1	-48.2764	3.7145e-09	1.00083e-06	-0.286198	4.32247e-16	Artery_Tibial
rs9275500	0.4306	T	C	HLA-DQB1	-48.2764	3.7145e-09	1.00083e-06	-0.267365	8.79466e-10	Artery_Aorta
rs9275500	0.4306	T	C	HLA-DQB1	-48.2764	3.7145e-09	1.00083e-06	-0.315967	1.058e-11	Adipose_Visceral_Omentum
rs9275500	0.4306	T	C	HLA-DQB1	-48.2764	3.7145e-09	1.00083e-06	-0.252567	1.18745e-15	Whole_Blood
rs9275500	0.4306	T	C	HLA-DQB1	-48.2764	3.7145e-09	1.00083e-06	-0.273019	6.35889e-06	Artery_Coronary
rs11757724	0.04167	T	C	H3C6	2.40014	4.08078e-09	1.09736e-06	0.650777	1.09226e-16	Adrenal_Gland
rs11757724	0.04167	T	C	H3C6	2.40014	4.08078e-09	1.09736e-06	0.56984	1.33392e-08	Artery_Coronary
rs11757724	0.04167	T	C	H3C6	2.40014	4.08078e-09	1.09736e-06	0.704262	2.72841e-32	Adipose_Visceral_Omentum
rs11757724	0.04167	T	C	H3C6	2.40014	4.08078e-09	1.09736e-06	0.464374	5.80773e-13	Artery_Aorta
rs11757724	0.04167	T	C	H3C6	2.40014	4.08078e-09	1.09736e-06	0.466098	9.92926e-22	Artery_Tibial
rs11757724	0.04167	T	C	H3C6	2.40014	4.08078e-09	1.09736e-06	0.595277	6.94962e-06	Uterus
rs11757724	0.04167	T	C	H3C6	2.40014	4.08078e-09	1.09736e-06	0.859635	1.20871e-38	Whole_Blood
rs28456	0.1713	G	A	FADS2	3.53551	4.24684e-09	1.13978e-06	0.268037	2.84936e-15	Artery_Aorta
rs28456	0.1713	G	A	FADS2	3.53551	4.24684e-09	1.13978e-06	0.751511	1.55642e-74	Whole_Blood
rs28456	0.1713	G	A	FADS2	3.53551	4.24684e-09	1.13978e-06	0.249908	1.30308e-17	Artery_Tibial
rs28456	0.1713	G	A	FADS2	3.53551	4.24684e-09	1.13978e-06	0.20418	4.20858e-08	Adipose_Visceral_Omentum
rs28456	0.1713	G	A	FADS2	3.53551	4.24684e-09	1.13978e-06	0.308164	7.29671e-07	Artery_Coronary
rs477515	0.2011	A	G	HLA-DQA1	-34.8449	5.25659e-09	1.40255e-06	-0.551135	7.24138e-06	Kidney_Cortex
rs477515	0.2011	A	G	HLA-DQA1	-34.8449	5.25659e-09	1.40255e-06	-0.455765	1.51449e-31	Artery_Aorta
rs477515	0.2011	A	G	HLA-DQA1	-34.8449	5.25659e-09	1.40255e-06	-0.203276	9.00143e-21	Whole_Blood
rs477515	0.2011	A	G	HLA-DQA1	-34.8449	5.25659e-09	1.40255e-06	-0.342901	8.25762e-31	Artery_Tibial
rs477515	0.2011	A	G	HLA-DQA1	-34.8449	5.25659e-09	1.40255e-06	-0.304991	1.08374e-11	Adipose_Visceral_Omentum
rs477515	0.2011	A	G	HLA-DQA1	-34.8449	5.25659e-09	1.40255e-06	-0.272599	2.33519e-06	Artery_Coronary
rs5792235	0.1722	C	CA	FADS2	3.46232	7.69756e-09	2.02625e-06	0.189767	3.61402e-07	Adipose_Visceral_Omentum
rs5792235	0.1722	C	CA	FADS2	3.46232	7.69756e-09	2.02625e-06	0.279603	8.88746e-06	Artery_Coronary
rs5792235	0.1722	C	CA	FADS2	3.46232	7.69756e-09	2.02625e-06	0.703179	1.05573e-64	Whole_Blood
rs5792235	0.1722	C	CA	FADS2	3.46232	7.69756e-09	2.02625e-06	0.25377	1.97719e-18	Artery_Tibial
rs5792235	0.1722	C	CA	FADS2	3.46232	7.69756e-09	2.02625e-06	0.250401	1.30563e-13	Artery_Aorta
rs1981019	0.05278	T	G	H3C6	2.12381	8.21769e-09	2.14668e-06	0.642573	1.62032e-16	Adrenal_Gland
rs1981019	0.05278	T	G	H3C6	2.12381	8.21769e-09	2.14668e-06	0.837794	7.4233e-37	Whole_Blood
rs1981019	0.05278	T	G	H3C6	2.12381	8.21769e-09	2.14668e-06	0.56984	1.33392e-08	Artery_Coronary
rs1981019	0.05278	T	G	H3C6	2.12381	8.21769e-09	2.14668e-06	0.464374	5.80773e-13	Artery_Aorta
rs1981019	0.05278	T	G	H3C6	2.12381	8.21769e-09	2.14668e-06	0.560083	2.00754e-05	Uterus
rs1981019	0.05278	T	G	H3C6	2.12381	8.21769e-09	2.14668e-06	0.704262	2.72841e-32	Adipose_Visceral_Omentum
rs1981019	0.05278	T	G	H3C6	2.12381	8.21769e-09	2.14668e-06	0.466098	9.92926e-22	Artery_Tibial
rs76769693	0.05278	C	T	H3C6	2.12381	8.21769e-09	2.14668e-06	0.837794	7.4233e-37	Whole_Blood
rs76769693	0.05278	C	T	H3C6	2.12381	8.21769e-09	2.14668e-06	0.642573	1.62032e-16	Adrenal_Gland
rs76769693	0.05278	C	T	H3C6	2.12381	8.21769e-09	2.14668e-06	0.464374	5.80773e-13	Artery_Aorta
rs76769693	0.05278	C	T	H3C6	2.12381	8.21769e-09	2.14668e-06	0.56984	1.33392e-08	Artery_Coronary
rs76769693	0.05278	C	T	H3C6	2.12381	8.21769e-09	2.14668e-06	0.704262	2.72841e-32	Adipose_Visceral_Omentum
rs76769693	0.05278	C	T	H3C6	2.12381	8.21769e-09	2.14668e-06	0.560083	2.00754e-05	Uterus
rs76769693	0.05278	C	T	H3C6	2.12381	8.21769e-09	2.14668e-06	0.466098	9.92926e-22	Artery_Tibial
rs11760140	0.05278	C	T	H3C6	2.12381	8.21769e-09	2.14668e-06	0.642573	1.62032e-16	Adrenal_Gland
rs11760140	0.05278	C	T	H3C6	2.12381	8.21769e-09	2.14668e-06	0.837794	7.4233e-37	Whole_Blood
rs11760140	0.05278	C	T	H3C6	2.12381	8.21769e-09	2.14668e-06	0.56984	1.33392e-08	Artery_Coronary
rs11760140	0.05278	C	T	H3C6	2.12381	8.21769e-09	2.14668e-06	0.464374	5.80773e-13	Artery_Aorta
rs11760140	0.05278	C	T	H3C6	2.12381	8.21769e-09	2.14668e-06	0.560083	2.00754e-05	Uterus
rs11760140	0.05278	C	T	H3C6	2.12381	8.21769e-09	2.14668e-06	0.466098	9.92926e-22	Artery_Tibial
rs11760140	0.05278	C	T	H3C6	2.12381	8.21769e-09	2.14668e-06	0.704262	2.72841e-32	Adipose_Visceral_Omentum
rs11753610	0.04444	C	T	H3C6	2.28889	8.32963e-09	2.15947e-06	0.510613	1.58209e-22	Adipose_Visceral_Omentum
rs11753610	0.04444	C	T	H3C6	2.28889	8.32963e-09	2.15947e-06	0.636394	2.00447e-28	Whole_Blood
rs11753610	0.04444	C	T	H3C6	2.28889	8.32963e-09	2.15947e-06	0.289903	5.09114e-12	Artery_Tibial
rs11753610	0.04444	C	T	H3C6	2.28889	8.32963e-09	2.15947e-06	0.313844	5.96306e-09	Artery_Aorta
rs11753610	0.04444	C	T	H3C6	2.28889	8.32963e-09	2.15947e-06	0.406328	2.37108e-07	Artery_Coronary
rs11753610	0.04444	C	T	H3C6	2.28889	8.32963e-09	2.15947e-06	0.593334	1.69048e-16	Adrenal_Gland
rs113507773	0.04444	A	G	H3C6	2.28889	8.32963e-09	2.15947e-06	0.510294	2.61168e-23	Adipose_Visceral_Omentum
rs113507773	0.04444	A	G	H3C6	2.28889	8.32963e-09	2.15947e-06	0.548881	3.15694e-15	Adrenal_Gland
rs113507773	0.04444	A	G	H3C6	2.28889	8.32963e-09	2.15947e-06	0.316293	3.25748e-09	Artery_Aorta
rs113507773	0.04444	A	G	H3C6	2.28889	8.32963e-09	2.15947e-06	0.399258	4.30043e-07	Artery_Coronary
rs113507773	0.04444	A	G	H3C6	2.28889	8.32963e-09	2.15947e-06	0.619696	7.82925e-28	Whole_Blood
rs113507773	0.04444	A	G	H3C6	2.28889	8.32963e-09	2.15947e-06	0.28678	3.35372e-12	Artery_Tibial
rs76182849	0.04444	T	C	H3C6	2.28889	8.32963e-09	2.15947e-06	0.316293	3.25748e-09	Artery_Aorta
rs76182849	0.04444	T	C	H3C6	2.28889	8.32963e-09	2.15947e-06	0.399258	4.30043e-07	Artery_Coronary
rs76182849	0.04444	T	C	H3C6	2.28889	8.32963e-09	2.15947e-06	0.510294	2.61168e-23	Adipose_Visceral_Omentum
rs76182849	0.04444	T	C	H3C6	2.28889	8.32963e-09	2.15947e-06	0.548881	3.15694e-15	Adrenal_Gland
rs76182849	0.04444	T	C	H3C6	2.28889	8.32963e-09	2.15947e-06	0.619696	7.82925e-28	Whole_Blood
rs76182849	0.04444	T	C	H3C6	2.28889	8.32963e-09	2.15947e-06	0.28678	3.3537e-12	Artery_Tibial
rs79262959	0.04444	T	A	H3C6	2.28889	8.32963e-09	2.15947e-06	0.307574	5.71412e-09	Artery_Aorta
rs79262959	0.04444	T	A	H3C6	2.28889	8.32963e-09	2.15947e-06	0.423471	4.59822e-08	Artery_Coronary
rs79262959	0.04444	T	A	H3C6	2.28889	8.32963e-09	2.15947e-06	0.566891	5.41494e-24	Whole_Blood
rs79262959	0.04444	T	A	H3C6	2.28889	8.32963e-09	2.15947e-06	0.474513	7.62623e-21	Adipose_Visceral_Omentum
rs79262959	0.04444	T	A	H3C6	2.28889	8.32963e-09	2.15947e-06	0.465475	8.80381e-12	Adrenal_Gland
rs79262959	0.04444	T	A	H3C6	2.28889	8.32963e-09	2.15947e-06	0.255153	1.98772e-10	Artery_Tibial
rs522308	0.1694	T	C	HLA-DQA1	-34.4872	2.57421e-08	6.46588e-06	-0.277745	1.49179e-06	Artery_Coronary
rs522308	0.1694	T	C	HLA-DQA1	-34.4872	2.57421e-08	6.46588e-06	-0.345654	5.26512e-31	Artery_Tibial
rs522308	0.1694	T	C	HLA-DQA1	-34.4872	2.57421e-08	6.46588e-06	-0.455864	2.9707e-31	Artery_Aorta
rs522308	0.1694	T	C	HLA-DQA1	-34.4872	2.57421e-08	6.46588e-06	-0.53797	1.33585e-05	Kidney_Cortex
rs522308	0.1694	T	C	HLA-DQA1	-34.4872	2.57421e-08	6.46588e-06	-0.200937	7.791e-20	Whole_Blood
rs522308	0.1694	T	C	HLA-DQA1	-34.4872	2.57421e-08	6.46588e-06	-0.315181	4.38073e-12	Adipose_Visceral_Omentum
rs9275231	0.4403	C	T	HLA-DQB1	-45.9012	2.5809e-08	6.47084e-06	-0.262707	1.61624e-09	Artery_Aorta
rs9275231	0.4403	C	T	HLA-DQB1	-45.9012	2.5809e-08	6.47084e-06	-0.285007	5.23681e-16	Artery_Tibial
rs9275231	0.4403	C	T	HLA-DQB1	-45.9012	2.5809e-08	6.47084e-06	-0.251576	1.64832e-15	Whole_Blood
rs9275231	0.4403	C	T	HLA-DQB1	-45.9012	2.5809e-08	6.47084e-06	-0.31422	2.19703e-05	Adrenal_Gland
rs9275231	0.4403	C	T	HLA-DQB1	-45.9012	2.5809e-08	6.47084e-06	-0.267305	9.95705e-06	Artery_Coronary
rs9275231	0.4403	C	T	HLA-DQB1	-45.9012	2.5809e-08	6.47084e-06	-0.313152	1.72175e-11	Adipose_Visceral_Omentum
rs1535	0.1816	G	A	FADS2	3.3116	2.72845e-08	6.8048e-06	0.248673	1.41318e-13	Artery_Aorta
rs1535	0.1816	G	A	FADS2	3.3116	2.72845e-08	6.8048e-06	0.279603	8.88746e-06	Artery_Coronary
rs1535	0.1816	G	A	FADS2	3.3116	2.72845e-08	6.8048e-06	0.191175	2.6103e-07	Adipose_Visceral_Omentum
rs1535	0.1816	G	A	FADS2	3.3116	2.72845e-08	6.8048e-06	0.700597	4.48814e-64	Whole_Blood
rs1535	0.1816	G	A	FADS2	3.3116	2.72845e-08	6.8048e-06	0.25286	2.88806e-18	Artery_Tibial
rs61440627	0.2961	C	T	TMEM116	1.42788	4.88403e-08	1.2047e-05	0.379229	6.04282e-19	Adipose_Visceral_Omentum
rs61440627	0.2961	C	T	TMEM116	1.42788	4.88403e-08	1.2047e-05	0.342724	1.45002e-10	Artery_Coronary
rs61440627	0.2961	C	T	TMEM116	1.42788	4.88403e-08	1.2047e-05	0.119476	1.50415e-05	Artery_Aorta
rs61440627	0.2961	C	T	TMEM116	1.42788	4.88403e-08	1.2047e-05	0.260093	1.41817e-18	Whole_Blood
rs61440627	0.2961	C	T	TMEM116	1.42788	4.88403e-08	1.2047e-05	0.277125	1.22527e-18	Artery_Tibial
rs61440627	0.2961	C	T	TMEM116	1.42788	4.88403e-08	1.2047e-05	0.222424	5.1765e-07	Adrenal_Gland
rs2394942	0.275	T	C	HLA-B	329.697	6.10351e-08	1.5028e-05	0.168193	1.2973e-07	Adipose_Visceral_Omentum
rs2394942	0.275	T	C	HLA-B	329.697	6.10351e-08	1.5028e-05	0.145603	0.000147925	Artery_Aorta
rs2394942	0.275	T	C	HLA-B	329.697	6.10351e-08	1.5028e-05	0.114094	1.40548e-08	Artery_Tibial
rs7970881	0.3062	C	T	TMEM116	1.40767	6.20576e-08	1.52524e-05	0.222424	5.1765e-07	Adrenal_Gland
rs7970881	0.3062	C	T	TMEM116	1.40767	6.20576e-08	1.52524e-05	0.260093	1.41817e-18	Whole_Blood
rs7970881	0.3062	C	T	TMEM116	1.40767	6.20576e-08	1.52524e-05	0.119476	1.50415e-05	Artery_Aorta
rs7970881	0.3062	C	T	TMEM116	1.40767	6.20576e-08	1.52524e-05	0.379229	6.04282e-19	Adipose_Visceral_Omentum
rs7970881	0.3062	C	T	TMEM116	1.40767	6.20576e-08	1.52524e-05	0.342724	1.45002e-10	Artery_Coronary
rs7970881	0.3062	C	T	TMEM116	1.40767	6.20576e-08	1.52524e-05	0.277125	1.22526e-18	Artery_Tibial
rs9264191	0.2722	G	C	HLA-B	328.557	6.6526e-08	1.62632e-05	0.166183	1.90903e-07	Adipose_Visceral_Omentum
rs9264191	0.2722	G	C	HLA-B	328.557	6.6526e-08	1.62632e-05	0.145603	0.000147925	Artery_Aorta
rs9264191	0.2722	G	C	HLA-B	328.557	6.6526e-08	1.62632e-05	0.11247	2.35534e-08	Artery_Tibial
rs373657852	0.2722	TA	T	HLA-B	328.557	6.6526e-08	1.62632e-05	0.141193	0.000247861	Artery_Aorta
rs373657852	0.2722	TA	T	HLA-B	328.557	6.6526e-08	1.62632e-05	0.163876	3.26153e-07	Adipose_Visceral_Omentum
rs373657852	0.2722	TA	T	HLA-B	328.557	6.6526e-08	1.62632e-05	0.140932	0.000138469	Artery_Coronary
rs373657852	0.2722	TA	T	HLA-B	328.557	6.6526e-08	1.62632e-05	0.111579	2.86343e-08	Artery_Tibial
rs3130436	0.2722	G	A	HLA-B	328.557	6.6526e-08	1.62632e-05	0.141193	0.000247861	Artery_Aorta
rs3130436	0.2722	G	A	HLA-B	328.557	6.6526e-08	1.62632e-05	0.163876	3.26153e-07	Adipose_Visceral_Omentum
rs3130436	0.2722	G	A	HLA-B	328.557	6.6526e-08	1.62632e-05	0.140932	0.000138469	Artery_Coronary
rs3130436	0.2722	G	A	HLA-B	328.557	6.6526e-08	1.62632e-05	0.111579	2.86343e-08	Artery_Tibial
rs622137	0.2011	A	G	HLA-DQB1	-59.2567	7.94948e-08	1.9296e-05	-0.43123	2.94071e-10	Artery_Coronary
rs622137	0.2011	A	G	HLA-DQB1	-59.2567	7.94948e-08	1.9296e-05	-0.522055	2.14479e-23	Adipose_Visceral_Omentum
rs622137	0.2011	A	G	HLA-DQB1	-59.2567	7.94948e-08	1.9296e-05	-0.359681	1.7956e-20	Artery_Tibial
rs622137	0.2011	A	G	HLA-DQB1	-59.2567	7.94948e-08	1.9296e-05	-0.381157	1.96266e-27	Whole_Blood
rs622137	0.2011	A	G	HLA-DQB1	-59.2567	7.94948e-08	1.9296e-05	-0.357761	1.95098e-05	Adrenal_Gland
rs622137	0.2011	A	G	HLA-DQB1	-59.2567	7.94948e-08	1.9296e-05	-0.429811	7.43061e-18	Artery_Aorta
rs622137	0.2011	A	G	HLA-DQB1	-59.2567	7.94948e-08	1.9296e-05	-0.494651	8.71664e-06	Uterus
rs2395535	0.2962	C	A	HLA-DQA1	-31.3395	8.01497e-08	1.94206e-05	-0.236518	1.09108e-05	Artery_Aorta
rs2395535	0.2962	C	A	HLA-DQA1	-31.3395	8.01497e-08	1.94206e-05	-0.136531	2.52671e-10	Whole_Blood
rs2395535	0.2962	C	A	HLA-DQA1	-31.3395	8.01497e-08	1.94206e-05	-0.139886	4.62334e-06	Artery_Tibial
rs2395535	0.2962	C	A	HLA-DQA1	-31.3395	8.01497e-08	1.94206e-05	-0.214059	2.22429e-06	Adipose_Visceral_Omentum
rs61547643	0.3028	C	G	TMEM116	1.3845	8.66439e-08	2.07739e-05	0.379229	6.04282e-19	Adipose_Visceral_Omentum
rs61547643	0.3028	C	G	TMEM116	1.3845	8.66439e-08	2.07739e-05	0.260093	1.41817e-18	Whole_Blood
rs61547643	0.3028	C	G	TMEM116	1.3845	8.66439e-08	2.07739e-05	0.277125	1.22526e-18	Artery_Tibial
rs61547643	0.3028	C	G	TMEM116	1.3845	8.66439e-08	2.07739e-05	0.119476	1.50415e-05	Artery_Aorta
rs61547643	0.3028	C	G	TMEM116	1.3845	8.66439e-08	2.07739e-05	0.342724	1.45002e-10	Artery_Coronary
rs61547643	0.3028	C	G	TMEM116	1.3845	8.66439e-08	2.07739e-05	0.222424	5.1765e-07	Adrenal_Gland
rs80165378	0.3028	C	A	TMEM116	1.3845	8.66439e-08	2.07739e-05	0.222424	5.1765e-07	Adrenal_Gland
rs80165378	0.3028	C	A	TMEM116	1.3845	8.66439e-08	2.07739e-05	0.260093	1.41817e-18	Whole_Blood
rs80165378	0.3028	C	A	TMEM116	1.3845	8.66439e-08	2.07739e-05	0.342724	1.45002e-10	Artery_Coronary
rs80165378	0.3028	C	A	TMEM116	1.3845	8.66439e-08	2.07739e-05	0.119476	1.50415e-05	Artery_Aorta
rs80165378	0.3028	C	A	TMEM116	1.3845	8.66439e-08	2.07739e-05	0.379229	6.04282e-19	Adipose_Visceral_Omentum
rs80165378	0.3028	C	A	TMEM116	1.3845	8.66439e-08	2.07739e-05	0.277125	1.22527e-18	Artery_Tibial
rs113188391	0.3028	C	T	TMEM116	1.3845	8.66439e-08	2.07739e-05	0.119476	1.50415e-05	Artery_Aorta
rs113188391	0.3028	C	T	TMEM116	1.3845	8.66439e-08	2.07739e-05	0.222424	5.1765e-07	Adrenal_Gland
rs113188391	0.3028	C	T	TMEM116	1.3845	8.66439e-08	2.07739e-05	0.342724	1.45002e-10	Artery_Coronary
rs113188391	0.3028	C	T	TMEM116	1.3845	8.66439e-08	2.07739e-05	0.379229	6.04282e-19	Adipose_Visceral_Omentum
rs113188391	0.3028	C	T	TMEM116	1.3845	8.66439e-08	2.07739e-05	0.260093	1.41817e-18	Whole_Blood
rs113188391	0.3028	C	T	TMEM116	1.3845	8.66439e-08	2.07739e-05	0.277125	1.22527e-18	Artery_Tibial
rs7314870	0.3028	C	T	TMEM116	1.3845	8.66439e-08	2.07739e-05	0.260093	1.41817e-18	Whole_Blood
rs7314870	0.3028	C	T	TMEM116	1.3845	8.66439e-08	2.07739e-05	0.119476	1.50415e-05	Artery_Aorta
rs7314870	0.3028	C	T	TMEM116	1.3845	8.66439e-08	2.07739e-05	0.277125	1.22527e-18	Artery_Tibial
rs7314870	0.3028	C	T	TMEM116	1.3845	8.66439e-08	2.07739e-05	0.222424	5.1765e-07	Adrenal_Gland
rs7314870	0.3028	C	T	TMEM116	1.3845	8.66439e-08	2.07739e-05	0.379229	6.04282e-19	Adipose_Visceral_Omentum
rs7314870	0.3028	C	T	TMEM116	1.3845	8.66439e-08	2.07739e-05	0.342724	1.45002e-10	Artery_Coronary
rs7970847	0.3028	C	T	TMEM116	1.3845	8.66439e-08	2.07739e-05	0.260093	1.41817e-18	Whole_Blood
rs7970847	0.3028	C	T	TMEM116	1.3845	8.66439e-08	2.07739e-05	0.222424	5.1765e-07	Adrenal_Gland
rs7970847	0.3028	C	T	TMEM116	1.3845	8.66439e-08	2.07739e-05	0.342724	1.45002e-10	Artery_Coronary
rs7970847	0.3028	C	T	TMEM116	1.3845	8.66439e-08	2.07739e-05	0.277125	1.22527e-18	Artery_Tibial
rs7970847	0.3028	C	T	TMEM116	1.3845	8.66439e-08	2.07739e-05	0.379229	6.04282e-19	Adipose_Visceral_Omentum
rs7970847	0.3028	C	T	TMEM116	1.3845	8.66439e-08	2.07739e-05	0.119476	1.50415e-05	Artery_Aorta
rs73422315	0.3045	G	A	TMEM116	1.3887	8.86309e-08	2.11395e-05	0.379229	6.04282e-19	Adipose_Visceral_Omentum
rs73422315	0.3045	G	A	TMEM116	1.3887	8.86309e-08	2.11395e-05	0.277125	1.22526e-18	Artery_Tibial
rs73422315	0.3045	G	A	TMEM116	1.3887	8.86309e-08	2.11395e-05	0.119476	1.50415e-05	Artery_Aorta
rs73422315	0.3045	G	A	TMEM116	1.3887	8.86309e-08	2.11395e-05	0.342724	1.45002e-10	Artery_Coronary
rs73422315	0.3045	G	A	TMEM116	1.3887	8.86309e-08	2.11395e-05	0.260093	1.41817e-18	Whole_Blood
rs73422315	0.3045	G	A	TMEM116	1.3887	8.86309e-08	2.11395e-05	0.222424	5.1765e-07	Adrenal_Gland
rs138356634	0.3045	C	A	TMEM116	1.3887	8.86309e-08	2.11395e-05	0.379229	6.04282e-19	Adipose_Visceral_Omentum
rs138356634	0.3045	C	A	TMEM116	1.3887	8.86309e-08	2.11395e-05	0.119476	1.50415e-05	Artery_Aorta
rs138356634	0.3045	C	A	TMEM116	1.3887	8.86309e-08	2.11395e-05	0.277125	1.22527e-18	Artery_Tibial
rs138356634	0.3045	C	A	TMEM116	1.3887	8.86309e-08	2.11395e-05	0.342724	1.45002e-10	Artery_Coronary
rs138356634	0.3045	C	A	TMEM116	1.3887	8.86309e-08	2.11395e-05	0.260093	1.41817e-18	Whole_Blood
rs138356634	0.3045	C	A	TMEM116	1.3887	8.86309e-08	2.11395e-05	0.222424	5.1765e-07	Adrenal_Gland
rs2879603	0.3045	G	A	TMEM116	1.3887	8.86309e-08	2.11395e-05	0.119476	1.50415e-05	Artery_Aorta
rs2879603	0.3045	G	A	TMEM116	1.3887	8.86309e-08	2.11395e-05	0.260093	1.41817e-18	Whole_Blood
rs2879603	0.3045	G	A	TMEM116	1.3887	8.86309e-08	2.11395e-05	0.222424	5.1765e-07	Adrenal_Gland
rs2879603	0.3045	G	A	TMEM116	1.3887	8.86309e-08	2.11395e-05	0.342724	1.45002e-10	Artery_Coronary
rs2879603	0.3045	G	A	TMEM116	1.3887	8.86309e-08	2.11395e-05	0.277125	1.22526e-18	Artery_Tibial
rs2879603	0.3045	G	A	TMEM116	1.3887	8.86309e-08	2.11395e-05	0.379229	6.04282e-19	Adipose_Visceral_Omentum
rs3134746	0.2737	C	T	HLA-B	326.275	9.00853e-08	2.14491e-05	0.162313	4.37818e-07	Adipose_Visceral_Omentum
rs3134746	0.2737	C	T	HLA-B	326.275	9.00853e-08	2.14491e-05	0.140932	0.000138469	Artery_Coronary
rs3134746	0.2737	C	T	HLA-B	326.275	9.00853e-08	2.14491e-05	0.110372	4.11042e-08	Artery_Tibial
rs9264189	0.2778	A	C	HLA-B	321.058	9.13837e-08	2.16455e-05	0.145603	0.000147925	Artery_Aorta
rs9264189	0.2778	A	C	HLA-B	321.058	9.13837e-08	2.16455e-05	0.166183	1.90903e-07	Adipose_Visceral_Omentum
rs9264189	0.2778	A	C	HLA-B	321.058	9.13837e-08	2.16455e-05	0.11247	2.35534e-08	Artery_Tibial
rs2394943	0.2778	T	C	HLA-B	321.058	9.13837e-08	2.16455e-05	0.11247	2.35534e-08	Artery_Tibial
rs2394943	0.2778	T	C	HLA-B	321.058	9.13837e-08	2.16455e-05	0.166183	1.90903e-07	Adipose_Visceral_Omentum
rs2394943	0.2778	T	C	HLA-B	321.058	9.13837e-08	2.16455e-05	0.145603	0.000147925	Artery_Aorta
rs12306710	0.3079	T	C	TMEM116	1.39217	9.36541e-08	2.21069e-05	0.119476	1.50415e-05	Artery_Aorta
rs12306710	0.3079	T	C	TMEM116	1.39217	9.36541e-08	2.21069e-05	0.222424	5.1765e-07	Adrenal_Gland
rs12306710	0.3079	T	C	TMEM116	1.39217	9.36541e-08	2.21069e-05	0.277125	1.22527e-18	Artery_Tibial
rs12306710	0.3079	T	C	TMEM116	1.39217	9.36541e-08	2.21069e-05	0.260093	1.41817e-18	Whole_Blood
rs12306710	0.3079	T	C	TMEM116	1.39217	9.36541e-08	2.21069e-05	0.379229	6.04282e-19	Adipose_Visceral_Omentum
rs12306710	0.3079	T	C	TMEM116	1.39217	9.36541e-08	2.21069e-05	0.342724	1.45002e-10	Artery_Coronary
rs7309505	0.2989	C	G	TMEM116	1.3768	9.9035e-08	2.32172e-05	0.119378	1.3159e-05	Artery_Aorta
rs7309505	0.2989	C	G	TMEM116	1.3768	9.9035e-08	2.32172e-05	0.342724	1.45002e-10	Artery_Coronary
rs7309505	0.2989	C	G	TMEM116	1.3768	9.9035e-08	2.32172e-05	0.222424	5.1765e-07	Adrenal_Gland
rs7309505	0.2989	C	G	TMEM116	1.3768	9.9035e-08	2.32172e-05	0.260093	1.41817e-18	Whole_Blood
rs7309505	0.2989	C	G	TMEM116	1.3768	9.9035e-08	2.32172e-05	0.278588	5.21164e-19	Artery_Tibial
rs7309505	0.2989	C	G	TMEM116	1.3768	9.9035e-08	2.32172e-05	0.379229	6.04282e-19	Adipose_Visceral_Omentum
rs59035903	0.2989	A	AG	TMEM116	1.3768	9.9035e-08	2.32172e-05	0.342724	1.45002e-10	Artery_Coronary
rs59035903	0.2989	A	AG	TMEM116	1.3768	9.9035e-08	2.32172e-05	0.222424	5.1765e-07	Adrenal_Gland
rs59035903	0.2989	A	AG	TMEM116	1.3768	9.9035e-08	2.32172e-05	0.277125	1.22526e-18	Artery_Tibial
rs59035903	0.2989	A	AG	TMEM116	1.3768	9.9035e-08	2.32172e-05	0.379229	6.04282e-19	Adipose_Visceral_Omentum
rs59035903	0.2989	A	AG	TMEM116	1.3768	9.9035e-08	2.32172e-05	0.260093	1.41817e-18	Whole_Blood
rs59035903	0.2989	A	AG	TMEM116	1.3768	9.9035e-08	2.32172e-05	0.119476	1.50415e-05	Artery_Aorta
rs7973713	0.2989	G	A	TMEM116	1.3768	9.9035e-08	2.32172e-05	0.379229	6.04282e-19	Adipose_Visceral_Omentum
rs7973713	0.2989	G	A	TMEM116	1.3768	9.9035e-08	2.32172e-05	0.119476	1.50415e-05	Artery_Aorta
rs7973713	0.2989	G	A	TMEM116	1.3768	9.9035e-08	2.32172e-05	0.277125	1.22527e-18	Artery_Tibial
rs7973713	0.2989	G	A	TMEM116	1.3768	9.9035e-08	2.32172e-05	0.342724	1.45002e-10	Artery_Coronary
rs7973713	0.2989	G	A	TMEM116	1.3768	9.9035e-08	2.32172e-05	0.222424	5.1765e-07	Adrenal_Gland
rs7973713	0.2989	G	A	TMEM116	1.3768	9.9035e-08	2.32172e-05	0.260093	1.41817e-18	Whole_Blood
rs2516051	0.2	T	C	HLA-DQB1	-58.7135	1.01562e-07	2.34884e-05	-0.365311	1.32385e-05	Adrenal_Gland
rs2516051	0.2	T	C	HLA-DQB1	-58.7135	1.01562e-07	2.34884e-05	-0.380792	2.40104e-27	Whole_Blood
rs2516051	0.2	T	C	HLA-DQB1	-58.7135	1.01562e-07	2.34884e-05	-0.522055	2.14479e-23	Adipose_Visceral_Omentum
rs2516051	0.2	T	C	HLA-DQB1	-58.7135	1.01562e-07	2.34884e-05	-0.494651	8.71664e-06	Uterus
rs2516051	0.2	T	C	HLA-DQB1	-58.7135	1.01562e-07	2.34884e-05	-0.426049	5.55369e-10	Artery_Coronary
rs2516051	0.2	T	C	HLA-DQB1	-58.7135	1.01562e-07	2.34884e-05	-0.426532	1.52628e-17	Artery_Aorta
rs2516051	0.2	T	C	HLA-DQB1	-58.7135	1.01562e-07	2.34884e-05	-0.359653	1.86966e-20	Artery_Tibial
rs2516049	0.2	C	T	HLA-DQB1	-58.7135	1.01562e-07	2.34884e-05	-0.3809	1.54445e-27	Whole_Blood
rs2516049	0.2	C	T	HLA-DQB1	-58.7135	1.01562e-07	2.34884e-05	-0.494651	8.71664e-06	Uterus
rs2516049	0.2	C	T	HLA-DQB1	-58.7135	1.01562e-07	2.34884e-05	-0.366241	1.1014e-05	Adrenal_Gland
rs2516049	0.2	C	T	HLA-DQB1	-58.7135	1.01562e-07	2.34884e-05	-0.523436	1.12596e-23	Adipose_Visceral_Omentum
rs2516049	0.2	C	T	HLA-DQB1	-58.7135	1.01562e-07	2.34884e-05	-0.431257	2.98083e-10	Artery_Coronary
rs2516049	0.2	C	T	HLA-DQB1	-58.7135	1.01562e-07	2.34884e-05	-0.426532	1.52628e-17	Artery_Aorta
rs2516049	0.2	C	T	HLA-DQB1	-58.7135	1.01562e-07	2.34884e-05	-0.361139	8.9761e-21	Artery_Tibial
rs2454138	0.2	A	G	HLA-DQB1	-58.7135	1.01562e-07	2.34884e-05	-0.365311	1.32385e-05	Adrenal_Gland
rs2454138	0.2	A	G	HLA-DQB1	-58.7135	1.01562e-07	2.34884e-05	-0.380792	2.40104e-27	Whole_Blood
rs2454138	0.2	A	G	HLA-DQB1	-58.7135	1.01562e-07	2.34884e-05	-0.426532	1.52628e-17	Artery_Aorta
rs2454138	0.2	A	G	HLA-DQB1	-58.7135	1.01562e-07	2.34884e-05	-0.426049	5.55369e-10	Artery_Coronary
rs2454138	0.2	A	G	HLA-DQB1	-58.7135	1.01562e-07	2.34884e-05	-0.522055	2.14479e-23	Adipose_Visceral_Omentum
rs2454138	0.2	A	G	HLA-DQB1	-58.7135	1.01562e-07	2.34884e-05	-0.494651	8.71664e-06	Uterus
rs2454138	0.2	A	G	HLA-DQB1	-58.7135	1.01562e-07	2.34884e-05	-0.359653	1.86966e-20	Artery_Tibial
rs28383179	0.2	A	T	HLA-DQB1	-58.7135	1.01562e-07	2.34884e-05	-0.522055	2.14479e-23	Adipose_Visceral_Omentum
rs28383179	0.2	A	T	HLA-DQB1	-58.7135	1.01562e-07	2.34884e-05	-0.380792	2.40104e-27	Whole_Blood
rs28383179	0.2	A	T	HLA-DQB1	-58.7135	1.01562e-07	2.34884e-05	-0.359653	1.86966e-20	Artery_Tibial
rs28383179	0.2	A	T	HLA-DQB1	-58.7135	1.01562e-07	2.34884e-05	-0.426049	5.55369e-10	Artery_Coronary
rs28383179	0.2	A	T	HLA-DQB1	-58.7135	1.01562e-07	2.34884e-05	-0.426532	1.52628e-17	Artery_Aorta
rs28383179	0.2	A	T	HLA-DQB1	-58.7135	1.01562e-07	2.34884e-05	-0.365311	1.32385e-05	Adrenal_Gland
rs28383179	0.2	A	T	HLA-DQB1	-58.7135	1.01562e-07	2.34884e-05	-0.494651	8.71664e-06	Uterus
rs28383180	0.2	C	A	HLA-DQB1	-58.7135	1.01562e-07	2.34884e-05	-0.522055	2.14479e-23	Adipose_Visceral_Omentum
rs28383180	0.2	C	A	HLA-DQB1	-58.7135	1.01562e-07	2.34884e-05	-0.359653	1.86966e-20	Artery_Tibial
rs28383180	0.2	C	A	HLA-DQB1	-58.7135	1.01562e-07	2.34884e-05	-0.380792	2.40104e-27	Whole_Blood
rs28383180	0.2	C	A	HLA-DQB1	-58.7135	1.01562e-07	2.34884e-05	-0.365311	1.32385e-05	Adrenal_Gland
rs28383180	0.2	C	A	HLA-DQB1	-58.7135	1.01562e-07	2.34884e-05	-0.426049	5.55369e-10	Artery_Coronary
rs28383180	0.2	C	A	HLA-DQB1	-58.7135	1.01562e-07	2.34884e-05	-0.494651	8.71664e-06	Uterus
rs28383180	0.2	C	A	HLA-DQB1	-58.7135	1.01562e-07	2.34884e-05	-0.426532	1.52628e-17	Artery_Aorta
rs28383182	0.2	A	G	HLA-DQB1	-58.7135	1.01562e-07	2.34884e-05	-0.416298	1.46626e-09	Artery_Coronary
rs28383182	0.2	A	G	HLA-DQB1	-58.7135	1.01562e-07	2.34884e-05	-0.518728	3.22937e-23	Adipose_Visceral_Omentum
rs28383182	0.2	A	G	HLA-DQB1	-58.7135	1.01562e-07	2.34884e-05	-0.37996	2.87175e-27	Whole_Blood
rs28383182	0.2	A	G	HLA-DQB1	-58.7135	1.01562e-07	2.34884e-05	-0.357887	2.91628e-20	Artery_Tibial
rs28383182	0.2	A	G	HLA-DQB1	-58.7135	1.01562e-07	2.34884e-05	-0.354773	2.17247e-05	Adrenal_Gland
rs28383182	0.2	A	G	HLA-DQB1	-58.7135	1.01562e-07	2.34884e-05	-0.494651	8.71664e-06	Uterus
rs28383182	0.2	A	G	HLA-DQB1	-58.7135	1.01562e-07	2.34884e-05	-0.418513	6.12269e-17	Artery_Aorta
rs12211942	0.2	G	A	HLA-DQB1	-58.7135	1.01562e-07	2.34884e-05	-0.381584	1.1041e-27	Whole_Blood
rs12211942	0.2	G	A	HLA-DQB1	-58.7135	1.01562e-07	2.34884e-05	-0.424856	1.9363e-17	Artery_Aorta
rs12211942	0.2	G	A	HLA-DQB1	-58.7135	1.01562e-07	2.34884e-05	-0.38164	4.73429e-06	Adrenal_Gland
rs12211942	0.2	G	A	HLA-DQB1	-58.7135	1.01562e-07	2.34884e-05	-0.435119	2.35705e-10	Artery_Coronary
rs12211942	0.2	G	A	HLA-DQB1	-58.7135	1.01562e-07	2.34884e-05	-0.517983	3.11364e-23	Adipose_Visceral_Omentum
rs12211942	0.2	G	A	HLA-DQB1	-58.7135	1.01562e-07	2.34884e-05	-0.357148	2.28669e-20	Artery_Tibial
rs12211942	0.2	G	A	HLA-DQB1	-58.7135	1.01562e-07	2.34884e-05	-0.494651	8.71664e-06	Uterus
rs28383186	0.2	T	G	HLA-DQB1	-58.7135	1.01562e-07	2.34884e-05	-0.380792	2.40104e-27	Whole_Blood
rs28383186	0.2	T	G	HLA-DQB1	-58.7135	1.01562e-07	2.34884e-05	-0.365311	1.32385e-05	Adrenal_Gland
rs28383186	0.2	T	G	HLA-DQB1	-58.7135	1.01562e-07	2.34884e-05	-0.494651	8.71664e-06	Uterus
rs28383186	0.2	T	G	HLA-DQB1	-58.7135	1.01562e-07	2.34884e-05	-0.359653	1.86966e-20	Artery_Tibial
rs28383186	0.2	T	G	HLA-DQB1	-58.7135	1.01562e-07	2.34884e-05	-0.426049	5.55369e-10	Artery_Coronary
rs28383186	0.2	T	G	HLA-DQB1	-58.7135	1.01562e-07	2.34884e-05	-0.522055	2.14479e-23	Adipose_Visceral_Omentum
rs28383186	0.2	T	G	HLA-DQB1	-58.7135	1.01562e-07	2.34884e-05	-0.426532	1.52628e-17	Artery_Aorta
rs2524079	0.4134	A	G	HLA-C	-155.817	1.15275e-07	2.47795e-05	-0.106142	0.000228637	Artery_Tibial
rs2524079	0.4134	A	G	HLA-C	-155.817	1.15275e-07	2.47795e-05	-0.196958	0.000259854	Artery_Aorta
rs57976537	0.3045	C	T	TMEM116	1.36913	1.29533e-07	2.74994e-05	0.260093	1.41817e-18	Whole_Blood
rs57976537	0.3045	C	T	TMEM116	1.36913	1.29533e-07	2.74994e-05	0.119476	1.50415e-05	Artery_Aorta
rs57976537	0.3045	C	T	TMEM116	1.36913	1.29533e-07	2.74994e-05	0.222424	5.1765e-07	Adrenal_Gland
rs57976537	0.3045	C	T	TMEM116	1.36913	1.29533e-07	2.74994e-05	0.379229	6.04282e-19	Adipose_Visceral_Omentum
rs57976537	0.3045	C	T	TMEM116	1.36913	1.29533e-07	2.74994e-05	0.342724	1.45002e-10	Artery_Coronary
rs57976537	0.3045	C	T	TMEM116	1.36913	1.29533e-07	2.74994e-05	0.277125	1.22527e-18	Artery_Tibial
rs2879604	0.2972	A	G	TMEM116	1.35894	1.38436e-07	2.89857e-05	0.342724	1.45002e-10	Artery_Coronary
rs2879604	0.2972	A	G	TMEM116	1.35894	1.38436e-07	2.89857e-05	0.277125	1.22527e-18	Artery_Tibial
rs2879604	0.2972	A	G	TMEM116	1.35894	1.38436e-07	2.89857e-05	0.379229	6.04282e-19	Adipose_Visceral_Omentum
rs2879604	0.2972	A	G	TMEM116	1.35894	1.38436e-07	2.89857e-05	0.260093	1.41817e-18	Whole_Blood
rs2879604	0.2972	A	G	TMEM116	1.35894	1.38436e-07	2.89857e-05	0.222424	5.1765e-07	Adrenal_Gland
rs2879604	0.2972	A	G	TMEM116	1.35894	1.38436e-07	2.89857e-05	0.119476	1.50415e-05	Artery_Aorta
rs11066054	0.2972	T	G	TMEM116	1.35894	1.38436e-07	2.89857e-05	0.277125	1.22527e-18	Artery_Tibial
rs11066054	0.2972	T	G	TMEM116	1.35894	1.38436e-07	2.89857e-05	0.342724	1.45002e-10	Artery_Coronary
rs11066054	0.2972	T	G	TMEM116	1.35894	1.38436e-07	2.89857e-05	0.379229	6.04282e-19	Adipose_Visceral_Omentum
rs11066054	0.2972	T	G	TMEM116	1.35894	1.38436e-07	2.89857e-05	0.222424	5.1765e-07	Adrenal_Gland
rs11066054	0.2972	T	G	TMEM116	1.35894	1.38436e-07	2.89857e-05	0.119476	1.50415e-05	Artery_Aorta
rs11066054	0.2972	T	G	TMEM116	1.35894	1.38436e-07	2.89857e-05	0.260093	1.41817e-18	Whole_Blood
rs78128974	0.2972	TAA	T	TMEM116	1.35894	1.38436e-07	2.89857e-05	0.119476	1.50415e-05	Artery_Aorta
rs78128974	0.2972	TAA	T	TMEM116	1.35894	1.38436e-07	2.89857e-05	0.342724	1.45002e-10	Artery_Coronary
rs78128974	0.2972	TAA	T	TMEM116	1.35894	1.38436e-07	2.89857e-05	0.379229	6.04282e-19	Adipose_Visceral_Omentum
rs78128974	0.2972	TAA	T	TMEM116	1.35894	1.38436e-07	2.89857e-05	0.260093	1.41817e-18	Whole_Blood
rs78128974	0.2972	TAA	T	TMEM116	1.35894	1.38436e-07	2.89857e-05	0.277125	1.22526e-18	Artery_Tibial
rs78128974	0.2972	TAA	T	TMEM116	1.35894	1.38436e-07	2.89857e-05	0.222424	5.1765e-07	Adrenal_Gland
rs7297760	0.2972	C	A	TMEM116	1.35894	1.38436e-07	2.89857e-05	0.277125	1.22527e-18	Artery_Tibial
rs7297760	0.2972	C	A	TMEM116	1.35894	1.38436e-07	2.89857e-05	0.119476	1.50415e-05	Artery_Aorta
rs7297760	0.2972	C	A	TMEM116	1.35894	1.38436e-07	2.89857e-05	0.222424	5.1765e-07	Adrenal_Gland
rs7297760	0.2972	C	A	TMEM116	1.35894	1.38436e-07	2.89857e-05	0.342724	1.45002e-10	Artery_Coronary
rs7297760	0.2972	C	A	TMEM116	1.35894	1.38436e-07	2.89857e-05	0.260093	1.41817e-18	Whole_Blood
rs7297760	0.2972	C	A	TMEM116	1.35894	1.38436e-07	2.89857e-05	0.379229	6.04282e-19	Adipose_Visceral_Omentum
rs7297883	0.2972	G	A	TMEM116	1.35894	1.38436e-07	2.89857e-05	0.379229	6.04282e-19	Adipose_Visceral_Omentum
rs7297883	0.2972	G	A	TMEM116	1.35894	1.38436e-07	2.89857e-05	0.260093	1.41817e-18	Whole_Blood
rs7297883	0.2972	G	A	TMEM116	1.35894	1.38436e-07	2.89857e-05	0.222424	5.1765e-07	Adrenal_Gland
rs7297883	0.2972	G	A	TMEM116	1.35894	1.38436e-07	2.89857e-05	0.277125	1.22527e-18	Artery_Tibial
rs7297883	0.2972	G	A	TMEM116	1.35894	1.38436e-07	2.89857e-05	0.119476	1.50415e-05	Artery_Aorta
rs7297883	0.2972	G	A	TMEM116	1.35894	1.38436e-07	2.89857e-05	0.342724	1.45002e-10	Artery_Coronary
rs7294623	0.2972	A	G	TMEM116	1.35894	1.38436e-07	2.89857e-05	0.119476	1.50415e-05	Artery_Aorta
rs7294623	0.2972	A	G	TMEM116	1.35894	1.38436e-07	2.89857e-05	0.379229	6.04282e-19	Adipose_Visceral_Omentum
rs7294623	0.2972	A	G	TMEM116	1.35894	1.38436e-07	2.89857e-05	0.33335	2.1473e-10	Artery_Coronary
rs7294623	0.2972	A	G	TMEM116	1.35894	1.38436e-07	2.89857e-05	0.260093	1.41817e-18	Whole_Blood
rs7294623	0.2972	A	G	TMEM116	1.35894	1.38436e-07	2.89857e-05	0.274559	1.59219e-18	Artery_Tibial
rs7294623	0.2972	A	G	TMEM116	1.35894	1.38436e-07	2.89857e-05	0.222424	5.1765e-07	Adrenal_Gland
rs16941703	0.2972	T	C	TMEM116	1.35894	1.38436e-07	2.89857e-05	0.258594	2.2303e-18	Whole_Blood
rs16941703	0.2972	T	C	TMEM116	1.35894	1.38436e-07	2.89857e-05	0.38037	5.61757e-19	Adipose_Visceral_Omentum
rs16941703	0.2972	T	C	TMEM116	1.35894	1.38436e-07	2.89857e-05	0.118943	1.55591e-05	Artery_Aorta
rs16941703	0.2972	T	C	TMEM116	1.35894	1.38436e-07	2.89857e-05	0.276893	1.17036e-18	Artery_Tibial
rs16941703	0.2972	T	C	TMEM116	1.35894	1.38436e-07	2.89857e-05	0.222424	5.1765e-07	Adrenal_Gland
rs16941703	0.2972	T	C	TMEM116	1.35894	1.38436e-07	2.89857e-05	0.342724	1.45002e-10	Artery_Coronary
rs7961704	0.2972	C	T	TMEM116	1.35894	1.38436e-07	2.89857e-05	0.119476	1.50415e-05	Artery_Aorta
rs7961704	0.2972	C	T	TMEM116	1.35894	1.38436e-07	2.89857e-05	0.260093	1.41817e-18	Whole_Blood
rs7961704	0.2972	C	T	TMEM116	1.35894	1.38436e-07	2.89857e-05	0.222424	5.1765e-07	Adrenal_Gland
rs7961704	0.2972	C	T	TMEM116	1.35894	1.38436e-07	2.89857e-05	0.379229	6.04282e-19	Adipose_Visceral_Omentum
rs7961704	0.2972	C	T	TMEM116	1.35894	1.38436e-07	2.89857e-05	0.277125	1.22527e-18	Artery_Tibial
rs7961704	0.2972	C	T	TMEM116	1.35894	1.38436e-07	2.89857e-05	0.342724	1.45002e-10	Artery_Coronary
rs11066062	0.2972	T	C	TMEM116	1.35894	1.38436e-07	2.89857e-05	0.342724	1.45002e-10	Artery_Coronary
rs11066062	0.2972	T	C	TMEM116	1.35894	1.38436e-07	2.89857e-05	0.379229	6.04282e-19	Adipose_Visceral_Omentum
rs11066062	0.2972	T	C	TMEM116	1.35894	1.38436e-07	2.89857e-05	0.260093	1.41817e-18	Whole_Blood
rs11066062	0.2972	T	C	TMEM116	1.35894	1.38436e-07	2.89857e-05	0.277125	1.22527e-18	Artery_Tibial
rs11066062	0.2972	T	C	TMEM116	1.35894	1.38436e-07	2.89857e-05	0.222424	5.1765e-07	Adrenal_Gland
rs11066062	0.2972	T	C	TMEM116	1.35894	1.38436e-07	2.89857e-05	0.119476	1.50415e-05	Artery_Aorta
rs556025	0.2306	T	C	HLA-DQB1	-54.0095	1.45924e-07	3.04605e-05	-0.500619	9.3053e-22	Adipose_Visceral_Omentum
rs556025	0.2306	T	C	HLA-DQB1	-54.0095	1.45924e-07	3.04605e-05	-0.414752	3.71964e-17	Artery_Aorta
rs556025	0.2306	T	C	HLA-DQB1	-54.0095	1.45924e-07	3.04605e-05	-0.32863	1.3096e-17	Artery_Tibial
rs556025	0.2306	T	C	HLA-DQB1	-54.0095	1.45924e-07	3.04605e-05	-0.359695	7.67963e-25	Whole_Blood
rs556025	0.2306	T	C	HLA-DQB1	-54.0095	1.45924e-07	3.04605e-05	-0.409596	1.57341e-09	Artery_Coronary
rs556025	0.2306	T	C	HLA-DQB1	-54.0095	1.45924e-07	3.04605e-05	-0.35419	2.91216e-05	Adrenal_Gland
rs556025	0.2306	T	C	HLA-DQB1	-54.0095	1.45924e-07	3.04605e-05	-0.478804	2.52655e-05	Uterus
rs7980569	0.3051	A	G	TMEM116	1.3699	1.47644e-07	3.07728e-05	0.342724	1.45002e-10	Artery_Coronary
rs7980569	0.3051	A	G	TMEM116	1.3699	1.47644e-07	3.07728e-05	0.222424	5.1765e-07	Adrenal_Gland
rs7980569	0.3051	A	G	TMEM116	1.3699	1.47644e-07	3.07728e-05	0.260093	1.41817e-18	Whole_Blood
rs7980569	0.3051	A	G	TMEM116	1.3699	1.47644e-07	3.07728e-05	0.379229	6.04282e-19	Adipose_Visceral_Omentum
rs7980569	0.3051	A	G	TMEM116	1.3699	1.47644e-07	3.07728e-05	0.119476	1.50415e-05	Artery_Aorta
rs7980569	0.3051	A	G	TMEM116	1.3699	1.47644e-07	3.07728e-05	0.277125	1.22526e-18	Artery_Tibial
rs477515	0.2011	A	G	HLA-DQB1	-58.0761	1.50293e-07	3.12773e-05	-0.522577	1.94123e-23	Adipose_Visceral_Omentum
rs477515	0.2011	A	G	HLA-DQB1	-58.0761	1.50293e-07	3.12773e-05	-0.381292	2.01156e-27	Whole_Blood
rs477515	0.2011	A	G	HLA-DQB1	-58.0761	1.50293e-07	3.12773e-05	-0.365311	1.32385e-05	Adrenal_Gland
rs477515	0.2011	A	G	HLA-DQB1	-58.0761	1.50293e-07	3.12773e-05	-0.435119	2.35705e-10	Artery_Coronary
rs477515	0.2011	A	G	HLA-DQB1	-58.0761	1.50293e-07	3.12773e-05	-0.361989	9.78775e-21	Artery_Tibial
rs477515	0.2011	A	G	HLA-DQB1	-58.0761	1.50293e-07	3.12773e-05	-0.494651	8.71664e-06	Uterus
rs477515	0.2011	A	G	HLA-DQB1	-58.0761	1.50293e-07	3.12773e-05	-0.426532	1.52628e-17	Artery_Aorta
rs73424286	0.2978	A	G	TMEM116	1.36068	1.53041e-07	3.1801e-05	0.119476	1.50415e-05	Artery_Aorta
rs73424286	0.2978	A	G	TMEM116	1.36068	1.53041e-07	3.1801e-05	0.222424	5.1765e-07	Adrenal_Gland
rs73424286	0.2978	A	G	TMEM116	1.36068	1.53041e-07	3.1801e-05	0.379229	6.04282e-19	Adipose_Visceral_Omentum
rs73424286	0.2978	A	G	TMEM116	1.36068	1.53041e-07	3.1801e-05	0.277125	1.22527e-18	Artery_Tibial
rs73424286	0.2978	A	G	TMEM116	1.36068	1.53041e-07	3.1801e-05	0.342724	1.45002e-10	Artery_Coronary
rs73424286	0.2978	A	G	TMEM116	1.36068	1.53041e-07	3.1801e-05	0.260093	1.41817e-18	Whole_Blood
rs12426554	0.3	C	T	TMEM116	1.33619	1.5835e-07	3.28543e-05	0.119476	1.50415e-05	Artery_Aorta
rs12426554	0.3	C	T	TMEM116	1.33619	1.5835e-07	3.28543e-05	0.379229	6.04282e-19	Adipose_Visceral_Omentum
rs12426554	0.3	C	T	TMEM116	1.33619	1.5835e-07	3.28543e-05	0.277125	1.22527e-18	Artery_Tibial
rs12426554	0.3	C	T	TMEM116	1.33619	1.5835e-07	3.28543e-05	0.260093	1.41817e-18	Whole_Blood
rs12426554	0.3	C	T	TMEM116	1.33619	1.5835e-07	3.28543e-05	0.342724	1.45002e-10	Artery_Coronary
rs12426554	0.3	C	T	TMEM116	1.33619	1.5835e-07	3.28543e-05	0.222424	5.1765e-07	Adrenal_Gland
rs7307625	0.3028	T	C	TMEM116	1.34523	2.0191e-07	4.13913e-05	0.217165	7.75838e-07	Adrenal_Gland
rs7307625	0.3028	T	C	TMEM116	1.34523	2.0191e-07	4.13913e-05	0.259175	1.53569e-18	Whole_Blood
rs7307625	0.3028	T	C	TMEM116	1.34523	2.0191e-07	4.13913e-05	0.274698	1.67184e-18	Artery_Tibial
rs7307625	0.3028	T	C	TMEM116	1.34523	2.0191e-07	4.13913e-05	0.116913	2.00859e-05	Artery_Aorta
rs7307625	0.3028	T	C	TMEM116	1.34523	2.0191e-07	4.13913e-05	0.376202	8.04141e-19	Adipose_Visceral_Omentum
rs7307625	0.3028	T	C	TMEM116	1.34523	2.0191e-07	4.13913e-05	0.336182	2.08174e-10	Artery_Coronary
rs12302040	0.3028	A	G	TMEM116	1.34523	2.0191e-07	4.13913e-05	0.119476	1.50415e-05	Artery_Aorta
rs12302040	0.3028	A	G	TMEM116	1.34523	2.0191e-07	4.13913e-05	0.342724	1.45002e-10	Artery_Coronary
rs12302040	0.3028	A	G	TMEM116	1.34523	2.0191e-07	4.13913e-05	0.277125	1.22527e-18	Artery_Tibial
rs12302040	0.3028	A	G	TMEM116	1.34523	2.0191e-07	4.13913e-05	0.379229	6.04282e-19	Adipose_Visceral_Omentum
rs12302040	0.3028	A	G	TMEM116	1.34523	2.0191e-07	4.13913e-05	0.222424	5.1765e-07	Adrenal_Gland
rs12302040	0.3028	A	G	TMEM116	1.34523	2.0191e-07	4.13913e-05	0.260093	1.41817e-18	Whole_Blood
rs7976557	0.2989	C	T	TMEM116	1.34374	2.04145e-07	4.16626e-05	0.342724	1.45002e-10	Artery_Coronary
rs7976557	0.2989	C	T	TMEM116	1.34374	2.04145e-07	4.16626e-05	0.379229	6.04282e-19	Adipose_Visceral_Omentum
rs7976557	0.2989	C	T	TMEM116	1.34374	2.04145e-07	4.16626e-05	0.277125	1.22527e-18	Artery_Tibial
rs7976557	0.2989	C	T	TMEM116	1.34374	2.04145e-07	4.16626e-05	0.260093	1.41817e-18	Whole_Blood
rs7976557	0.2989	C	T	TMEM116	1.34374	2.04145e-07	4.16626e-05	0.119476	1.50415e-05	Artery_Aorta
rs7976557	0.2989	C	T	TMEM116	1.34374	2.04145e-07	4.16626e-05	0.222424	5.1765e-07	Adrenal_Gland
rs2097701	0.2989	G	T	TMEM116	1.34374	2.04145e-07	4.16626e-05	0.277125	1.22526e-18	Artery_Tibial
rs2097701	0.2989	G	T	TMEM116	1.34374	2.04145e-07	4.16626e-05	0.260093	1.41817e-18	Whole_Blood
rs2097701	0.2989	G	T	TMEM116	1.34374	2.04145e-07	4.16626e-05	0.379229	6.04282e-19	Adipose_Visceral_Omentum
rs2097701	0.2989	G	T	TMEM116	1.34374	2.04145e-07	4.16626e-05	0.119476	1.50415e-05	Artery_Aorta
rs2097701	0.2989	G	T	TMEM116	1.34374	2.04145e-07	4.16626e-05	0.222424	5.1765e-07	Adrenal_Gland
rs2097701	0.2989	G	T	TMEM116	1.34374	2.04145e-07	4.16626e-05	0.342724	1.45002e-10	Artery_Coronary
rs12296574	0.3017	C	T	TMEM116	1.32305	2.17676e-07	4.37086e-05	0.277125	1.22527e-18	Artery_Tibial
rs12296574	0.3017	C	T	TMEM116	1.32305	2.17676e-07	4.37086e-05	0.119476	1.50415e-05	Artery_Aorta
rs12296574	0.3017	C	T	TMEM116	1.32305	2.17676e-07	4.37086e-05	0.379229	6.04282e-19	Adipose_Visceral_Omentum
rs12296574	0.3017	C	T	TMEM116	1.32305	2.17676e-07	4.37086e-05	0.260093	1.41817e-18	Whole_Blood
rs12296574	0.3017	C	T	TMEM116	1.32305	2.17676e-07	4.37086e-05	0.222424	5.1765e-07	Adrenal_Gland
rs12296574	0.3017	C	T	TMEM116	1.32305	2.17676e-07	4.37086e-05	0.342724	1.45002e-10	Artery_Coronary
rs12321677	0.3017	A	G	TMEM116	1.32305	2.17676e-07	4.37086e-05	0.260093	1.41817e-18	Whole_Blood
rs12321677	0.3017	A	G	TMEM116	1.32305	2.17676e-07	4.37086e-05	0.222424	5.1765e-07	Adrenal_Gland
rs12321677	0.3017	A	G	TMEM116	1.32305	2.17676e-07	4.37086e-05	0.379229	6.04282e-19	Adipose_Visceral_Omentum
rs12321677	0.3017	A	G	TMEM116	1.32305	2.17676e-07	4.37086e-05	0.119476	1.50415e-05	Artery_Aorta
rs12321677	0.3017	A	G	TMEM116	1.32305	2.17676e-07	4.37086e-05	0.277125	1.22527e-18	Artery_Tibial
rs12321677	0.3017	A	G	TMEM116	1.32305	2.17676e-07	4.37086e-05	0.342724	1.45002e-10	Artery_Coronary
rs10849984	0.3017	C	T	TMEM116	1.32305	2.17676e-07	4.37086e-05	0.379229	6.04282e-19	Adipose_Visceral_Omentum
rs10849984	0.3017	C	T	TMEM116	1.32305	2.17676e-07	4.37086e-05	0.260093	1.41817e-18	Whole_Blood
rs10849984	0.3017	C	T	TMEM116	1.32305	2.17676e-07	4.37086e-05	0.222424	5.1765e-07	Adrenal_Gland
rs10849984	0.3017	C	T	TMEM116	1.32305	2.17676e-07	4.37086e-05	0.277125	1.22527e-18	Artery_Tibial
rs10849984	0.3017	C	T	TMEM116	1.32305	2.17676e-07	4.37086e-05	0.342724	1.45002e-10	Artery_Coronary
rs10849984	0.3017	C	T	TMEM116	1.32305	2.17676e-07	4.37086e-05	0.119476	1.50415e-05	Artery_Aorta
rs7136469	0.3017	C	T	TMEM116	1.32305	2.17676e-07	4.37086e-05	0.260093	1.41817e-18	Whole_Blood
rs7136469	0.3017	C	T	TMEM116	1.32305	2.17676e-07	4.37086e-05	0.277125	1.22527e-18	Artery_Tibial
rs7136469	0.3017	C	T	TMEM116	1.32305	2.17676e-07	4.37086e-05	0.222424	5.1765e-07	Adrenal_Gland
rs7136469	0.3017	C	T	TMEM116	1.32305	2.17676e-07	4.37086e-05	0.119476	1.50415e-05	Artery_Aorta
rs7136469	0.3017	C	T	TMEM116	1.32305	2.17676e-07	4.37086e-05	0.342724	1.45002e-10	Artery_Coronary
rs7136469	0.3017	C	T	TMEM116	1.32305	2.17676e-07	4.37086e-05	0.379229	6.04282e-19	Adipose_Visceral_Omentum
rs73426362	0.3017	C	G	TMEM116	1.32305	2.17676e-07	4.37086e-05	0.277125	1.22527e-18	Artery_Tibial
rs73426362	0.3017	C	G	TMEM116	1.32305	2.17676e-07	4.37086e-05	0.119476	1.50415e-05	Artery_Aorta
rs73426362	0.3017	C	G	TMEM116	1.32305	2.17676e-07	4.37086e-05	0.222424	5.1765e-07	Adrenal_Gland
rs73426362	0.3017	C	G	TMEM116	1.32305	2.17676e-07	4.37086e-05	0.342724	1.45002e-10	Artery_Coronary
rs73426362	0.3017	C	G	TMEM116	1.32305	2.17676e-07	4.37086e-05	0.379229	6.04282e-19	Adipose_Visceral_Omentum
rs73426362	0.3017	C	G	TMEM116	1.32305	2.17676e-07	4.37086e-05	0.260093	1.41817e-18	Whole_Blood
rs12306814	0.3017	C	T	TMEM116	1.32305	2.17676e-07	4.37086e-05	0.379229	6.04282e-19	Adipose_Visceral_Omentum
rs12306814	0.3017	C	T	TMEM116	1.32305	2.17676e-07	4.37086e-05	0.222424	5.1765e-07	Adrenal_Gland
rs12306814	0.3017	C	T	TMEM116	1.32305	2.17676e-07	4.37086e-05	0.119476	1.50415e-05	Artery_Aorta
rs12306814	0.3017	C	T	TMEM116	1.32305	2.17676e-07	4.37086e-05	0.342724	1.45002e-10	Artery_Coronary
rs12306814	0.3017	C	T	TMEM116	1.32305	2.17676e-07	4.37086e-05	0.260093	1.41817e-18	Whole_Blood
rs12306814	0.3017	C	T	TMEM116	1.32305	2.17676e-07	4.37086e-05	0.277125	1.22527e-18	Artery_Tibial
rs60217649	0.3017	T	C	TMEM116	1.32305	2.17676e-07	4.37086e-05	0.372227	3.19532e-18	Adipose_Visceral_Omentum
rs60217649	0.3017	T	C	TMEM116	1.32305	2.17676e-07	4.37086e-05	0.273604	4.08761e-18	Artery_Tibial
rs60217649	0.3017	T	C	TMEM116	1.32305	2.17676e-07	4.37086e-05	0.116246	2.58212e-05	Artery_Aorta
rs60217649	0.3017	T	C	TMEM116	1.32305	2.17676e-07	4.37086e-05	0.338068	3.6328e-10	Artery_Coronary
rs60217649	0.3017	T	C	TMEM116	1.32305	2.17676e-07	4.37086e-05	0.259069	2.12483e-18	Whole_Blood
rs60217649	0.3017	T	C	TMEM116	1.32305	2.17676e-07	4.37086e-05	0.220632	7.43074e-07	Adrenal_Gland
rs11066112	0.3017	T	C	TMEM116	1.32305	2.17676e-07	4.37086e-05	0.338068	3.6328e-10	Artery_Coronary
rs11066112	0.3017	T	C	TMEM116	1.32305	2.17676e-07	4.37086e-05	0.259069	2.12483e-18	Whole_Blood
rs11066112	0.3017	T	C	TMEM116	1.32305	2.17676e-07	4.37086e-05	0.372227	3.19532e-18	Adipose_Visceral_Omentum
rs11066112	0.3017	T	C	TMEM116	1.32305	2.17676e-07	4.37086e-05	0.116246	2.58212e-05	Artery_Aorta
rs11066112	0.3017	T	C	TMEM116	1.32305	2.17676e-07	4.37086e-05	0.220632	7.43074e-07	Adrenal_Gland
rs11066112	0.3017	T	C	TMEM116	1.32305	2.17676e-07	4.37086e-05	0.273604	4.08761e-18	Artery_Tibial
rs7974772	0.3034	T	C	TMEM116	1.32654	2.23666e-07	4.44557e-05	0.27214	5.78638e-18	Artery_Tibial
rs7974772	0.3034	T	C	TMEM116	1.32654	2.23666e-07	4.44557e-05	0.119476	1.50415e-05	Artery_Aorta
rs7974772	0.3034	T	C	TMEM116	1.32654	2.23666e-07	4.44557e-05	0.342157	1.7613e-10	Artery_Coronary
rs7974772	0.3034	T	C	TMEM116	1.32654	2.23666e-07	4.44557e-05	0.374756	1.70427e-18	Adipose_Visceral_Omentum
rs7974772	0.3034	T	C	TMEM116	1.32654	2.23666e-07	4.44557e-05	0.222424	5.1765e-07	Adrenal_Gland
rs7974772	0.3034	T	C	TMEM116	1.32654	2.23666e-07	4.44557e-05	0.25507	7.26417e-18	Whole_Blood
rs3832867	0.3034	TA	T	TMEM116	1.32654	2.23666e-07	4.44557e-05	0.379229	6.04282e-19	Adipose_Visceral_Omentum
rs3832867	0.3034	TA	T	TMEM116	1.32654	2.23666e-07	4.44557e-05	0.119476	1.50415e-05	Artery_Aorta
rs3832867	0.3034	TA	T	TMEM116	1.32654	2.23666e-07	4.44557e-05	0.342724	1.45002e-10	Artery_Coronary
rs3832867	0.3034	TA	T	TMEM116	1.32654	2.23666e-07	4.44557e-05	0.260093	1.41817e-18	Whole_Blood
rs3832867	0.3034	TA	T	TMEM116	1.32654	2.23666e-07	4.44557e-05	0.277125	1.22527e-18	Artery_Tibial
rs3832867	0.3034	TA	T	TMEM116	1.32654	2.23666e-07	4.44557e-05	0.222424	5.1765e-07	Adrenal_Gland
rs150149238	0.3034	C	CG	TMEM116	1.32654	2.23666e-07	4.44557e-05	0.342724	1.45002e-10	Artery_Coronary
rs150149238	0.3034	C	CG	TMEM116	1.32654	2.23666e-07	4.44557e-05	0.260093	1.41817e-18	Whole_Blood
rs150149238	0.3034	C	CG	TMEM116	1.32654	2.23666e-07	4.44557e-05	0.277125	1.22526e-18	Artery_Tibial
rs150149238	0.3034	C	CG	TMEM116	1.32654	2.23666e-07	4.44557e-05	0.119476	1.50415e-05	Artery_Aorta
rs150149238	0.3034	C	CG	TMEM116	1.32654	2.23666e-07	4.44557e-05	0.222424	5.1765e-07	Adrenal_Gland
rs150149238	0.3034	C	CG	TMEM116	1.32654	2.23666e-07	4.44557e-05	0.379229	6.04282e-19	Adipose_Visceral_Omentum
rs61612992	0.3034	C	T	TMEM116	1.32654	2.23666e-07	4.44557e-05	0.379229	6.04282e-19	Adipose_Visceral_Omentum
rs61612992	0.3034	C	T	TMEM116	1.32654	2.23666e-07	4.44557e-05	0.342724	1.45002e-10	Artery_Coronary
rs61612992	0.3034	C	T	TMEM116	1.32654	2.23666e-07	4.44557e-05	0.260093	1.41817e-18	Whole_Blood
rs61612992	0.3034	C	T	TMEM116	1.32654	2.23666e-07	4.44557e-05	0.222424	5.1765e-07	Adrenal_Gland
rs61612992	0.3034	C	T	TMEM116	1.32654	2.23666e-07	4.44557e-05	0.119476	1.50415e-05	Artery_Aorta
rs61612992	0.3034	C	T	TMEM116	1.32654	2.23666e-07	4.44557e-05	0.277125	1.22527e-18	Artery_Tibial
rs112426410	0.3034	G	A	TMEM116	1.32654	2.23666e-07	4.44557e-05	0.259069	2.12483e-18	Whole_Blood
rs112426410	0.3034	G	A	TMEM116	1.32654	2.23666e-07	4.44557e-05	0.273604	4.08755e-18	Artery_Tibial
rs112426410	0.3034	G	A	TMEM116	1.32654	2.23666e-07	4.44557e-05	0.338068	3.6328e-10	Artery_Coronary
rs112426410	0.3034	G	A	TMEM116	1.32654	2.23666e-07	4.44557e-05	0.220632	7.43074e-07	Adrenal_Gland
rs112426410	0.3034	G	A	TMEM116	1.32654	2.23666e-07	4.44557e-05	0.116246	2.58212e-05	Artery_Aorta
rs112426410	0.3034	G	A	TMEM116	1.32654	2.23666e-07	4.44557e-05	0.372227	3.19532e-18	Adipose_Visceral_Omentum
rs12305655	0.3034	C	T	TMEM116	1.32589	2.26093e-07	4.48731e-05	0.338068	3.6328e-10	Artery_Coronary
rs12305655	0.3034	C	T	TMEM116	1.32589	2.26093e-07	4.48731e-05	0.220632	7.43074e-07	Adrenal_Gland
rs12305655	0.3034	C	T	TMEM116	1.32589	2.26093e-07	4.48731e-05	0.273604	4.08761e-18	Artery_Tibial
rs12305655	0.3034	C	T	TMEM116	1.32589	2.26093e-07	4.48731e-05	0.116246	2.58212e-05	Artery_Aorta
rs12305655	0.3034	C	T	TMEM116	1.32589	2.26093e-07	4.48731e-05	0.372227	3.19532e-18	Adipose_Visceral_Omentum
rs12305655	0.3034	C	T	TMEM116	1.32589	2.26093e-07	4.48731e-05	0.259069	2.12483e-18	Whole_Blood
rs11066089	0.3017	A	C	TMEM116	1.32072	2.28121e-07	4.52101e-05	0.342724	1.45002e-10	Artery_Coronary
rs11066089	0.3017	A	C	TMEM116	1.32072	2.28121e-07	4.52101e-05	0.379229	6.04282e-19	Adipose_Visceral_Omentum
rs11066089	0.3017	A	C	TMEM116	1.32072	2.28121e-07	4.52101e-05	0.222424	5.1765e-07	Adrenal_Gland
rs11066089	0.3017	A	C	TMEM116	1.32072	2.28121e-07	4.52101e-05	0.260093	1.41817e-18	Whole_Blood
rs11066089	0.3017	A	C	TMEM116	1.32072	2.28121e-07	4.52101e-05	0.277125	1.22527e-18	Artery_Tibial
rs11066089	0.3017	A	C	TMEM116	1.32072	2.28121e-07	4.52101e-05	0.119476	1.50415e-05	Artery_Aorta
rs7137270	0.3017	A	G	TMEM116	1.3412	2.29686e-07	4.52588e-05	0.222424	5.1765e-07	Adrenal_Gland
rs7137270	0.3017	A	G	TMEM116	1.3412	2.29686e-07	4.52588e-05	0.260093	1.41817e-18	Whole_Blood
rs7137270	0.3017	A	G	TMEM116	1.3412	2.29686e-07	4.52588e-05	0.379229	6.04282e-19	Adipose_Visceral_Omentum
rs7137270	0.3017	A	G	TMEM116	1.3412	2.29686e-07	4.52588e-05	0.342724	1.45002e-10	Artery_Coronary
rs7137270	0.3017	A	G	TMEM116	1.3412	2.29686e-07	4.52588e-05	0.119476	1.50415e-05	Artery_Aorta
rs7137270	0.3017	A	G	TMEM116	1.3412	2.29686e-07	4.52588e-05	0.277125	1.22527e-18	Artery_Tibial
rs11066044	0.3017	T	C	TMEM116	1.3412	2.29686e-07	4.52588e-05	0.277125	1.22526e-18	Artery_Tibial
rs11066044	0.3017	T	C	TMEM116	1.3412	2.29686e-07	4.52588e-05	0.260093	1.41817e-18	Whole_Blood
rs11066044	0.3017	T	C	TMEM116	1.3412	2.29686e-07	4.52588e-05	0.222424	5.1765e-07	Adrenal_Gland
rs11066044	0.3017	T	C	TMEM116	1.3412	2.29686e-07	4.52588e-05	0.342724	1.45002e-10	Artery_Coronary
rs11066044	0.3017	T	C	TMEM116	1.3412	2.29686e-07	4.52588e-05	0.119476	1.50415e-05	Artery_Aorta
rs11066044	0.3017	T	C	TMEM116	1.3412	2.29686e-07	4.52588e-05	0.379229	6.04282e-19	Adipose_Visceral_Omentum
rs11066045	0.3017	A	C	TMEM116	1.3412	2.29686e-07	4.52588e-05	0.277125	1.22527e-18	Artery_Tibial
rs11066045	0.3017	A	C	TMEM116	1.3412	2.29686e-07	4.52588e-05	0.260093	1.41817e-18	Whole_Blood
rs11066045	0.3017	A	C	TMEM116	1.3412	2.29686e-07	4.52588e-05	0.119476	1.50415e-05	Artery_Aorta
rs11066045	0.3017	A	C	TMEM116	1.3412	2.29686e-07	4.52588e-05	0.222424	5.1765e-07	Adrenal_Gland
rs11066045	0.3017	A	C	TMEM116	1.3412	2.29686e-07	4.52588e-05	0.379229	6.04282e-19	Adipose_Visceral_Omentum
rs11066045	0.3017	A	C	TMEM116	1.3412	2.29686e-07	4.52588e-05	0.342724	1.45002e-10	Artery_Coronary
rs60661425	0.3017	T	C	TMEM116	1.3412	2.29686e-07	4.52588e-05	0.277125	1.22527e-18	Artery_Tibial
rs60661425	0.3017	T	C	TMEM116	1.3412	2.29686e-07	4.52588e-05	0.379229	6.04282e-19	Adipose_Visceral_Omentum
rs60661425	0.3017	T	C	TMEM116	1.3412	2.29686e-07	4.52588e-05	0.342724	1.45002e-10	Artery_Coronary
rs60661425	0.3017	T	C	TMEM116	1.3412	2.29686e-07	4.52588e-05	0.119476	1.50415e-05	Artery_Aorta
rs60661425	0.3017	T	C	TMEM116	1.3412	2.29686e-07	4.52588e-05	0.222424	5.1765e-07	Adrenal_Gland
rs60661425	0.3017	T	C	TMEM116	1.3412	2.29686e-07	4.52588e-05	0.260093	1.41817e-18	Whole_Blood
rs7312472	0.2837	G	C	TMEM116	1.36732	2.35728e-07	4.63826e-05	0.418271	4.37282e-28	Whole_Blood
rs7312472	0.2837	G	C	TMEM116	1.36732	2.35728e-07	4.63826e-05	0.532746	2.41455e-41	Artery_Tibial
rs7312472	0.2837	G	C	TMEM116	1.36732	2.35728e-07	4.63826e-05	0.451356	1.70588e-15	Adrenal_Gland
rs7312472	0.2837	G	C	TMEM116	1.36732	2.35728e-07	4.63826e-05	0.331728	8.23853e-22	Artery_Aorta
rs7312472	0.2837	G	C	TMEM116	1.36732	2.35728e-07	4.63826e-05	0.671653	4.15535e-38	Adipose_Visceral_Omentum
rs7312472	0.2837	G	C	TMEM116	1.36732	2.35728e-07	4.63826e-05	0.571481	8.49688e-18	Artery_Coronary
rs12426566	0.3034	C	T	TMEM116	1.32452	2.40084e-07	4.71046e-05	0.119476	1.50415e-05	Artery_Aorta
rs12426566	0.3034	C	T	TMEM116	1.32452	2.40084e-07	4.71046e-05	0.379229	6.04282e-19	Adipose_Visceral_Omentum
rs12426566	0.3034	C	T	TMEM116	1.32452	2.40084e-07	4.71046e-05	0.342724	1.45002e-10	Artery_Coronary
rs12426566	0.3034	C	T	TMEM116	1.32452	2.40084e-07	4.71046e-05	0.260093	1.41817e-18	Whole_Blood
rs12426566	0.3034	C	T	TMEM116	1.32452	2.40084e-07	4.71046e-05	0.222424	5.1765e-07	Adrenal_Gland
rs12426566	0.3034	C	T	TMEM116	1.32452	2.40084e-07	4.71046e-05	0.277125	1.22527e-18	Artery_Tibial
rs12307393	0.3006	A	T	TMEM116	1.31892	2.51166e-07	4.92085e-05	0.277125	1.22527e-18	Artery_Tibial
rs12307393	0.3006	A	T	TMEM116	1.31892	2.51166e-07	4.92085e-05	0.119476	1.50415e-05	Artery_Aorta
rs12307393	0.3006	A	T	TMEM116	1.31892	2.51166e-07	4.92085e-05	0.342724	1.45002e-10	Artery_Coronary
rs12307393	0.3006	A	T	TMEM116	1.31892	2.51166e-07	4.92085e-05	0.222424	5.1765e-07	Adrenal_Gland
rs12307393	0.3006	A	T	TMEM116	1.31892	2.51166e-07	4.92085e-05	0.260093	1.41817e-18	Whole_Blood
rs12307393	0.3006	A	T	TMEM116	1.31892	2.51166e-07	4.92085e-05	0.379229	6.04282e-19	Adipose_Visceral_Omentum
rs7295727	0.2989	C	T	TMEM116	1.33042	2.73164e-07	5.33659e-05	0.119476	1.50415e-05	Artery_Aorta
rs7295727	0.2989	C	T	TMEM116	1.33042	2.73164e-07	5.33659e-05	0.277125	1.22527e-18	Artery_Tibial
rs7295727	0.2989	C	T	TMEM116	1.33042	2.73164e-07	5.33659e-05	0.379229	6.04282e-19	Adipose_Visceral_Omentum
rs7295727	0.2989	C	T	TMEM116	1.33042	2.73164e-07	5.33659e-05	0.342724	1.45002e-10	Artery_Coronary
rs7295727	0.2989	C	T	TMEM116	1.33042	2.73164e-07	5.33659e-05	0.260093	1.41817e-18	Whole_Blood
rs7295727	0.2989	C	T	TMEM116	1.33042	2.73164e-07	5.33659e-05	0.222424	5.1765e-07	Adrenal_Gland
rs7296199	0.2961	C	T	TMEM116	1.34728	2.7921e-07	5.44109e-05	0.260093	1.41817e-18	Whole_Blood
rs7296199	0.2961	C	T	TMEM116	1.34728	2.7921e-07	5.44109e-05	0.379229	6.04282e-19	Adipose_Visceral_Omentum
rs7296199	0.2961	C	T	TMEM116	1.34728	2.7921e-07	5.44109e-05	0.342724	1.45002e-10	Artery_Coronary
rs7296199	0.2961	C	T	TMEM116	1.34728	2.7921e-07	5.44109e-05	0.222424	5.1765e-07	Adrenal_Gland
rs7296199	0.2961	C	T	TMEM116	1.34728	2.7921e-07	5.44109e-05	0.119476	1.50415e-05	Artery_Aorta
rs7296199	0.2961	C	T	TMEM116	1.34728	2.7921e-07	5.44109e-05	0.277125	1.22527e-18	Artery_Tibial
rs57646770	0.3212	C	T	TMEM116	1.26212	2.79307e-07	5.44109e-05	0.275156	1.4145e-18	Artery_Tibial
rs57646770	0.3212	C	T	TMEM116	1.26212	2.79307e-07	5.44109e-05	0.379229	6.04282e-19	Adipose_Visceral_Omentum
rs57646770	0.3212	C	T	TMEM116	1.26212	2.79307e-07	5.44109e-05	0.222424	5.1765e-07	Adrenal_Gland
rs57646770	0.3212	C	T	TMEM116	1.26212	2.79307e-07	5.44109e-05	0.25758	2.28836e-18	Whole_Blood
rs57646770	0.3212	C	T	TMEM116	1.26212	2.79307e-07	5.44109e-05	0.342724	1.45002e-10	Artery_Coronary
rs57646770	0.3212	C	T	TMEM116	1.26212	2.79307e-07	5.44109e-05	0.119476	1.50415e-05	Artery_Aorta
rs11066117	0.2978	G	A	TMEM116	1.29397	2.91232e-07	5.66534e-05	0.331728	8.23853e-22	Artery_Aorta
rs11066117	0.2978	G	A	TMEM116	1.29397	2.91232e-07	5.66534e-05	0.451356	1.70588e-15	Adrenal_Gland
rs11066117	0.2978	G	A	TMEM116	1.29397	2.91232e-07	5.66534e-05	0.671653	4.15535e-38	Adipose_Visceral_Omentum
rs11066117	0.2978	G	A	TMEM116	1.29397	2.91232e-07	5.66534e-05	0.571481	8.49688e-18	Artery_Coronary
rs11066117	0.2978	G	A	TMEM116	1.29397	2.91232e-07	5.66534e-05	0.411013	1.4718e-27	Whole_Blood
rs11066117	0.2978	G	A	TMEM116	1.29397	2.91232e-07	5.66534e-05	0.524298	1.08717e-40	Artery_Tibial
rs7313773	0.2865	C	T	TMEM116	1.3611	2.96151e-07	5.69042e-05	0.571481	8.49688e-18	Artery_Coronary
rs7313773	0.2865	C	T	TMEM116	1.3611	2.96151e-07	5.69042e-05	0.331728	8.23853e-22	Artery_Aorta
rs7313773	0.2865	C	T	TMEM116	1.3611	2.96151e-07	5.69042e-05	0.671653	4.15535e-38	Adipose_Visceral_Omentum
rs7313773	0.2865	C	T	TMEM116	1.3611	2.96151e-07	5.69042e-05	0.451356	1.70588e-15	Adrenal_Gland
rs7313773	0.2865	C	T	TMEM116	1.3611	2.96151e-07	5.69042e-05	0.532746	2.41455e-41	Artery_Tibial
rs7313773	0.2865	C	T	TMEM116	1.3611	2.96151e-07	5.69042e-05	0.418271	4.37282e-28	Whole_Blood
rs2269801	0.3	C	T	TMEM116	1.3057	2.99989e-07	5.69042e-05	0.119476	1.50415e-05	Artery_Aorta
rs2269801	0.3	C	T	TMEM116	1.3057	2.99989e-07	5.69042e-05	0.277125	1.22527e-18	Artery_Tibial
rs2269801	0.3	C	T	TMEM116	1.3057	2.99989e-07	5.69042e-05	0.342724	1.45002e-10	Artery_Coronary
rs2269801	0.3	C	T	TMEM116	1.3057	2.99989e-07	5.69042e-05	0.222424	5.1765e-07	Adrenal_Gland
rs2269801	0.3	C	T	TMEM116	1.3057	2.99989e-07	5.69042e-05	0.260093	1.41817e-18	Whole_Blood
rs2269801	0.3	C	T	TMEM116	1.3057	2.99989e-07	5.69042e-05	0.379229	6.04282e-19	Adipose_Visceral_Omentum
rs2269802	0.3	G	A	TMEM116	1.3057	2.99989e-07	5.69042e-05	0.277125	1.22527e-18	Artery_Tibial
rs2269802	0.3	G	A	TMEM116	1.3057	2.99989e-07	5.69042e-05	0.119476	1.50415e-05	Artery_Aorta
rs2269802	0.3	G	A	TMEM116	1.3057	2.99989e-07	5.69042e-05	0.342724	1.45002e-10	Artery_Coronary
rs2269802	0.3	G	A	TMEM116	1.3057	2.99989e-07	5.69042e-05	0.260093	1.41817e-18	Whole_Blood
rs2269802	0.3	G	A	TMEM116	1.3057	2.99989e-07	5.69042e-05	0.379229	6.04282e-19	Adipose_Visceral_Omentum
rs2269802	0.3	G	A	TMEM116	1.3057	2.99989e-07	5.69042e-05	0.222424	5.1765e-07	Adrenal_Gland
rs73426310	0.3	G	A	TMEM116	1.3057	2.99989e-07	5.69042e-05	0.119476	1.50415e-05	Artery_Aorta
rs73426310	0.3	G	A	TMEM116	1.3057	2.99989e-07	5.69042e-05	0.260093	1.41817e-18	Whole_Blood
rs73426310	0.3	G	A	TMEM116	1.3057	2.99989e-07	5.69042e-05	0.342724	1.45002e-10	Artery_Coronary
rs73426310	0.3	G	A	TMEM116	1.3057	2.99989e-07	5.69042e-05	0.222424	5.1765e-07	Adrenal_Gland
rs73426310	0.3	G	A	TMEM116	1.3057	2.99989e-07	5.69042e-05	0.379229	6.04282e-19	Adipose_Visceral_Omentum
rs73426310	0.3	G	A	TMEM116	1.3057	2.99989e-07	5.69042e-05	0.277125	1.22526e-18	Artery_Tibial
rs10849985	0.3	T	C	TMEM116	1.3057	2.99989e-07	5.69042e-05	0.260093	1.41817e-18	Whole_Blood
rs10849985	0.3	T	C	TMEM116	1.3057	2.99989e-07	5.69042e-05	0.222424	5.1765e-07	Adrenal_Gland
rs10849985	0.3	T	C	TMEM116	1.3057	2.99989e-07	5.69042e-05	0.119476	1.50415e-05	Artery_Aorta
rs10849985	0.3	T	C	TMEM116	1.3057	2.99989e-07	5.69042e-05	0.379229	6.04282e-19	Adipose_Visceral_Omentum
rs10849985	0.3	T	C	TMEM116	1.3057	2.99989e-07	5.69042e-05	0.342724	1.45002e-10	Artery_Coronary
rs10849985	0.3	T	C	TMEM116	1.3057	2.99989e-07	5.69042e-05	0.277125	1.22527e-18	Artery_Tibial
rs12308660	0.3	A	G	TMEM116	1.3057	2.99989e-07	5.69042e-05	0.342724	1.45002e-10	Artery_Coronary
rs12308660	0.3	A	G	TMEM116	1.3057	2.99989e-07	5.69042e-05	0.260093	1.41817e-18	Whole_Blood
rs12308660	0.3	A	G	TMEM116	1.3057	2.99989e-07	5.69042e-05	0.379229	6.04282e-19	Adipose_Visceral_Omentum
rs12308660	0.3	A	G	TMEM116	1.3057	2.99989e-07	5.69042e-05	0.277125	1.22527e-18	Artery_Tibial
rs12308660	0.3	A	G	TMEM116	1.3057	2.99989e-07	5.69042e-05	0.119476	1.50415e-05	Artery_Aorta
rs12308660	0.3	A	G	TMEM116	1.3057	2.99989e-07	5.69042e-05	0.222424	5.1765e-07	Adrenal_Gland
rs7295001	0.3	C	T	TMEM116	1.3057	2.99989e-07	5.69042e-05	0.342724	1.45002e-10	Artery_Coronary
rs7295001	0.3	C	T	TMEM116	1.3057	2.99989e-07	5.69042e-05	0.379229	6.04282e-19	Adipose_Visceral_Omentum
rs7295001	0.3	C	T	TMEM116	1.3057	2.99989e-07	5.69042e-05	0.222424	5.1765e-07	Adrenal_Gland
rs7295001	0.3	C	T	TMEM116	1.3057	2.99989e-07	5.69042e-05	0.277125	1.22526e-18	Artery_Tibial
rs7295001	0.3	C	T	TMEM116	1.3057	2.99989e-07	5.69042e-05	0.119476	1.50415e-05	Artery_Aorta
rs7295001	0.3	C	T	TMEM116	1.3057	2.99989e-07	5.69042e-05	0.260093	1.41817e-18	Whole_Blood
rs34028354	0.3	T	C	TMEM116	1.3057	2.99989e-07	5.69042e-05	0.222424	5.1765e-07	Adrenal_Gland
rs34028354	0.3	T	C	TMEM116	1.3057	2.99989e-07	5.69042e-05	0.342724	1.45002e-10	Artery_Coronary
rs34028354	0.3	T	C	TMEM116	1.3057	2.99989e-07	5.69042e-05	0.379229	6.04282e-19	Adipose_Visceral_Omentum
rs34028354	0.3	T	C	TMEM116	1.3057	2.99989e-07	5.69042e-05	0.277125	1.22527e-18	Artery_Tibial
rs34028354	0.3	T	C	TMEM116	1.3057	2.99989e-07	5.69042e-05	0.119476	1.50415e-05	Artery_Aorta
rs34028354	0.3	T	C	TMEM116	1.3057	2.99989e-07	5.69042e-05	0.260093	1.41817e-18	Whole_Blood
rs16941759	0.3	A	G	TMEM116	1.3057	2.99989e-07	5.69042e-05	0.379229	6.04282e-19	Adipose_Visceral_Omentum
rs16941759	0.3	A	G	TMEM116	1.3057	2.99989e-07	5.69042e-05	0.119476	1.50415e-05	Artery_Aorta
rs16941759	0.3	A	G	TMEM116	1.3057	2.99989e-07	5.69042e-05	0.260093	1.41817e-18	Whole_Blood
rs16941759	0.3	A	G	TMEM116	1.3057	2.99989e-07	5.69042e-05	0.342724	1.45002e-10	Artery_Coronary
rs16941759	0.3	A	G	TMEM116	1.3057	2.99989e-07	5.69042e-05	0.222424	5.1765e-07	Adrenal_Gland
rs16941759	0.3	A	G	TMEM116	1.3057	2.99989e-07	5.69042e-05	0.277125	1.22526e-18	Artery_Tibial
rs7975437	0.3	G	A	TMEM116	1.3057	2.99989e-07	5.69042e-05	0.260093	1.41817e-18	Whole_Blood
rs7975437	0.3	G	A	TMEM116	1.3057	2.99989e-07	5.69042e-05	0.277125	1.22526e-18	Artery_Tibial
rs7975437	0.3	G	A	TMEM116	1.3057	2.99989e-07	5.69042e-05	0.119476	1.50415e-05	Artery_Aorta
rs7975437	0.3	G	A	TMEM116	1.3057	2.99989e-07	5.69042e-05	0.379229	6.04282e-19	Adipose_Visceral_Omentum
rs7975437	0.3	G	A	TMEM116	1.3057	2.99989e-07	5.69042e-05	0.222424	5.1765e-07	Adrenal_Gland
rs7975437	0.3	G	A	TMEM116	1.3057	2.99989e-07	5.69042e-05	0.342724	1.45002e-10	Artery_Coronary
rs11066095	0.3	T	C	TMEM116	1.3057	2.99989e-07	5.69042e-05	0.260093	1.41817e-18	Whole_Blood
rs11066095	0.3	T	C	TMEM116	1.3057	2.99989e-07	5.69042e-05	0.342724	1.45002e-10	Artery_Coronary
rs11066095	0.3	T	C	TMEM116	1.3057	2.99989e-07	5.69042e-05	0.379229	6.04282e-19	Adipose_Visceral_Omentum
rs11066095	0.3	T	C	TMEM116	1.3057	2.99989e-07	5.69042e-05	0.277125	1.22527e-18	Artery_Tibial
rs11066095	0.3	T	C	TMEM116	1.3057	2.99989e-07	5.69042e-05	0.222424	5.1765e-07	Adrenal_Gland
rs11066095	0.3	T	C	TMEM116	1.3057	2.99989e-07	5.69042e-05	0.119476	1.50415e-05	Artery_Aorta
rs7295665	0.3	C	T	TMEM116	1.3057	2.99989e-07	5.69042e-05	0.342724	1.45002e-10	Artery_Coronary
rs7295665	0.3	C	T	TMEM116	1.3057	2.99989e-07	5.69042e-05	0.222424	5.1765e-07	Adrenal_Gland
rs7295665	0.3	C	T	TMEM116	1.3057	2.99989e-07	5.69042e-05	0.277125	1.22527e-18	Artery_Tibial
rs7295665	0.3	C	T	TMEM116	1.3057	2.99989e-07	5.69042e-05	0.260093	1.41817e-18	Whole_Blood
rs7295665	0.3	C	T	TMEM116	1.3057	2.99989e-07	5.69042e-05	0.119476	1.50415e-05	Artery_Aorta
rs7295665	0.3	C	T	TMEM116	1.3057	2.99989e-07	5.69042e-05	0.379229	6.04282e-19	Adipose_Visceral_Omentum
rs80017658	0.3	A	G	TMEM116	1.3057	2.99989e-07	5.69042e-05	0.342724	1.45002e-10	Artery_Coronary
rs80017658	0.3	A	G	TMEM116	1.3057	2.99989e-07	5.69042e-05	0.261237	1.03774e-18	Whole_Blood
rs80017658	0.3	A	G	TMEM116	1.3057	2.99989e-07	5.69042e-05	0.221278	6.46813e-07	Adrenal_Gland
rs80017658	0.3	A	G	TMEM116	1.3057	2.99989e-07	5.69042e-05	0.119669	1.48258e-05	Artery_Aorta
rs80017658	0.3	A	G	TMEM116	1.3057	2.99989e-07	5.69042e-05	0.278296	9.33745e-19	Artery_Tibial
rs80017658	0.3	A	G	TMEM116	1.3057	2.99989e-07	5.69042e-05	0.378287	7.86025e-19	Adipose_Visceral_Omentum
rs7974550	0.3	C	T	TMEM116	1.3057	2.99989e-07	5.69042e-05	0.220632	7.43074e-07	Adrenal_Gland
rs7974550	0.3	C	T	TMEM116	1.3057	2.99989e-07	5.69042e-05	0.273604	4.08755e-18	Artery_Tibial
rs7974550	0.3	C	T	TMEM116	1.3057	2.99989e-07	5.69042e-05	0.259069	2.12483e-18	Whole_Blood
rs7974550	0.3	C	T	TMEM116	1.3057	2.99989e-07	5.69042e-05	0.116246	2.58212e-05	Artery_Aorta
rs7974550	0.3	C	T	TMEM116	1.3057	2.99989e-07	5.69042e-05	0.372227	3.19532e-18	Adipose_Visceral_Omentum
rs7974550	0.3	C	T	TMEM116	1.3057	2.99989e-07	5.69042e-05	0.338068	3.6328e-10	Artery_Coronary
rs9971871	0.3	C	T	TMEM116	1.3057	2.99989e-07	5.69042e-05	0.119476	1.50415e-05	Artery_Aorta
rs9971871	0.3	C	T	TMEM116	1.3057	2.99989e-07	5.69042e-05	0.342724	1.45002e-10	Artery_Coronary
rs9971871	0.3	C	T	TMEM116	1.3057	2.99989e-07	5.69042e-05	0.379229	6.04282e-19	Adipose_Visceral_Omentum
rs9971871	0.3	C	T	TMEM116	1.3057	2.99989e-07	5.69042e-05	0.277125	1.22527e-18	Artery_Tibial
rs9971871	0.3	C	T	TMEM116	1.3057	2.99989e-07	5.69042e-05	0.260093	1.41817e-18	Whole_Blood
rs9971871	0.3	C	T	TMEM116	1.3057	2.99989e-07	5.69042e-05	0.222424	5.1765e-07	Adrenal_Gland
rs7313892	0.3	T	G	TMEM116	1.3057	2.99989e-07	5.69042e-05	0.259069	2.12483e-18	Whole_Blood
rs7313892	0.3	T	G	TMEM116	1.3057	2.99989e-07	5.69042e-05	0.220632	7.43074e-07	Adrenal_Gland
rs7313892	0.3	T	G	TMEM116	1.3057	2.99989e-07	5.69042e-05	0.273604	4.08761e-18	Artery_Tibial
rs7313892	0.3	T	G	TMEM116	1.3057	2.99989e-07	5.69042e-05	0.116246	2.58212e-05	Artery_Aorta
rs7313892	0.3	T	G	TMEM116	1.3057	2.99989e-07	5.69042e-05	0.338068	3.6328e-10	Artery_Coronary
rs7313892	0.3	T	G	TMEM116	1.3057	2.99989e-07	5.69042e-05	0.372227	3.19532e-18	Adipose_Visceral_Omentum
rs7956483	0.3	G	A	TMEM116	1.3057	2.99989e-07	5.69042e-05	0.338068	3.6328e-10	Artery_Coronary
rs7956483	0.3	G	A	TMEM116	1.3057	2.99989e-07	5.69042e-05	0.220632	7.43074e-07	Adrenal_Gland
rs7956483	0.3	G	A	TMEM116	1.3057	2.99989e-07	5.69042e-05	0.259069	2.12483e-18	Whole_Blood
rs7956483	0.3	G	A	TMEM116	1.3057	2.99989e-07	5.69042e-05	0.116246	2.58212e-05	Artery_Aorta
rs7956483	0.3	G	A	TMEM116	1.3057	2.99989e-07	5.69042e-05	0.372227	3.19532e-18	Adipose_Visceral_Omentum
rs7956483	0.3	G	A	TMEM116	1.3057	2.99989e-07	5.69042e-05	0.273604	4.08761e-18	Artery_Tibial
rs9971746	0.3017	T	C	TMEM116	1.30894	3.09012e-07	5.82931e-05	0.379229	6.04282e-19	Adipose_Visceral_Omentum
rs9971746	0.3017	T	C	TMEM116	1.30894	3.09012e-07	5.82931e-05	0.222424	5.1765e-07	Adrenal_Gland
rs9971746	0.3017	T	C	TMEM116	1.30894	3.09012e-07	5.82931e-05	0.119476	1.50415e-05	Artery_Aorta
rs9971746	0.3017	T	C	TMEM116	1.30894	3.09012e-07	5.82931e-05	0.342724	1.45002e-10	Artery_Coronary
rs9971746	0.3017	T	C	TMEM116	1.30894	3.09012e-07	5.82931e-05	0.260093	1.41817e-18	Whole_Blood
rs9971746	0.3017	T	C	TMEM116	1.30894	3.09012e-07	5.82931e-05	0.277125	1.22526e-18	Artery_Tibial
rs12427012	0.3017	A	G	TMEM116	1.30894	3.09012e-07	5.82931e-05	0.260093	1.41817e-18	Whole_Blood
rs12427012	0.3017	A	G	TMEM116	1.30894	3.09012e-07	5.82931e-05	0.277125	1.22527e-18	Artery_Tibial
rs12427012	0.3017	A	G	TMEM116	1.30894	3.09012e-07	5.82931e-05	0.119476	1.50415e-05	Artery_Aorta
rs12427012	0.3017	A	G	TMEM116	1.30894	3.09012e-07	5.82931e-05	0.222424	5.1765e-07	Adrenal_Gland
rs12427012	0.3017	A	G	TMEM116	1.30894	3.09012e-07	5.82931e-05	0.379229	6.04282e-19	Adipose_Visceral_Omentum
rs12427012	0.3017	A	G	TMEM116	1.30894	3.09012e-07	5.82931e-05	0.342724	1.45002e-10	Artery_Coronary
rs7973309	0.3017	C	T	TMEM116	1.30894	3.09012e-07	5.82931e-05	0.260093	1.41817e-18	Whole_Blood
rs7973309	0.3017	C	T	TMEM116	1.30894	3.09012e-07	5.82931e-05	0.222424	5.1765e-07	Adrenal_Gland
rs7973309	0.3017	C	T	TMEM116	1.30894	3.09012e-07	5.82931e-05	0.342724	1.45002e-10	Artery_Coronary
rs7973309	0.3017	C	T	TMEM116	1.30894	3.09012e-07	5.82931e-05	0.119476	1.50415e-05	Artery_Aorta
rs7973309	0.3017	C	T	TMEM116	1.30894	3.09012e-07	5.82931e-05	0.277125	1.22527e-18	Artery_Tibial
rs7973309	0.3017	C	T	TMEM116	1.30894	3.09012e-07	5.82931e-05	0.379229	6.04282e-19	Adipose_Visceral_Omentum
rs12579298	0.3017	T	G	TMEM116	1.30894	3.09012e-07	5.82931e-05	0.220632	7.43074e-07	Adrenal_Gland
rs12579298	0.3017	T	G	TMEM116	1.30894	3.09012e-07	5.82931e-05	0.273604	4.08761e-18	Artery_Tibial
rs12579298	0.3017	T	G	TMEM116	1.30894	3.09012e-07	5.82931e-05	0.259069	2.12483e-18	Whole_Blood
rs12579298	0.3017	T	G	TMEM116	1.30894	3.09012e-07	5.82931e-05	0.338068	3.6328e-10	Artery_Coronary
rs12579298	0.3017	T	G	TMEM116	1.30894	3.09012e-07	5.82931e-05	0.372227	3.19532e-18	Adipose_Visceral_Omentum
rs12579298	0.3017	T	G	TMEM116	1.30894	3.09012e-07	5.82931e-05	0.116246	2.58212e-05	Artery_Aorta
rs149479706	0.05278	C	G	H3C6	1.81136	3.17768e-07	5.89946e-05	0.450488	3.05111e-07	Artery_Coronary
rs149479706	0.05278	C	G	H3C6	1.81136	3.17768e-07	5.89946e-05	0.36747	5.83055e-10	Artery_Aorta
rs149479706	0.05278	C	G	H3C6	1.81136	3.17768e-07	5.89946e-05	0.617247	4.89268e-16	Adrenal_Gland
rs149479706	0.05278	C	G	H3C6	1.81136	3.17768e-07	5.89946e-05	0.739847	6.18309e-33	Whole_Blood
rs149479706	0.05278	C	G	H3C6	1.81136	3.17768e-07	5.89946e-05	0.338851	6.05042e-14	Artery_Tibial
rs149479706	0.05278	C	G	H3C6	1.81136	3.17768e-07	5.89946e-05	0.564769	9.09526e-25	Adipose_Visceral_Omentum
rs11066078	0.3034	A	G	TMEM116	1.30819	3.18053e-07	5.89946e-05	0.260093	1.41817e-18	Whole_Blood
rs11066078	0.3034	A	G	TMEM116	1.30819	3.18053e-07	5.89946e-05	0.277125	1.22527e-18	Artery_Tibial
rs11066078	0.3034	A	G	TMEM116	1.30819	3.18053e-07	5.89946e-05	0.342724	1.45002e-10	Artery_Coronary
rs11066078	0.3034	A	G	TMEM116	1.30819	3.18053e-07	5.89946e-05	0.222424	5.1765e-07	Adrenal_Gland
rs11066078	0.3034	A	G	TMEM116	1.30819	3.18053e-07	5.89946e-05	0.379229	6.04282e-19	Adipose_Visceral_Omentum
rs11066078	0.3034	A	G	TMEM116	1.30819	3.18053e-07	5.89946e-05	0.119476	1.50415e-05	Artery_Aorta
rs10849974	0.3	T	C	TMEM116	1.32318	3.18322e-07	5.89946e-05	0.260093	1.41817e-18	Whole_Blood
rs10849974	0.3	T	C	TMEM116	1.32318	3.18322e-07	5.89946e-05	0.379229	6.04282e-19	Adipose_Visceral_Omentum
rs10849974	0.3	T	C	TMEM116	1.32318	3.18322e-07	5.89946e-05	0.277125	1.22527e-18	Artery_Tibial
rs10849974	0.3	T	C	TMEM116	1.32318	3.18322e-07	5.89946e-05	0.222424	5.1765e-07	Adrenal_Gland
rs10849974	0.3	T	C	TMEM116	1.32318	3.18322e-07	5.89946e-05	0.119476	1.50415e-05	Artery_Aorta
rs10849974	0.3	T	C	TMEM116	1.32318	3.18322e-07	5.89946e-05	0.342724	1.45002e-10	Artery_Coronary
rs10849975	0.3	A	G	TMEM116	1.32318	3.18322e-07	5.89946e-05	0.379229	6.04282e-19	Adipose_Visceral_Omentum
rs10849975	0.3	A	G	TMEM116	1.32318	3.18322e-07	5.89946e-05	0.260093	1.41817e-18	Whole_Blood
rs10849975	0.3	A	G	TMEM116	1.32318	3.18322e-07	5.89946e-05	0.222424	5.1765e-07	Adrenal_Gland
rs10849975	0.3	A	G	TMEM116	1.32318	3.18322e-07	5.89946e-05	0.277125	1.22527e-18	Artery_Tibial
rs10849975	0.3	A	G	TMEM116	1.32318	3.18322e-07	5.89946e-05	0.119476	1.50415e-05	Artery_Aorta
rs10849975	0.3	A	G	TMEM116	1.32318	3.18322e-07	5.89946e-05	0.342724	1.45002e-10	Artery_Coronary
rs57303367	0.3	T	C	TMEM116	1.32318	3.18322e-07	5.89946e-05	0.119476	1.50415e-05	Artery_Aorta
rs57303367	0.3	T	C	TMEM116	1.32318	3.18322e-07	5.89946e-05	0.379229	6.04282e-19	Adipose_Visceral_Omentum
rs57303367	0.3	T	C	TMEM116	1.32318	3.18322e-07	5.89946e-05	0.222424	5.1765e-07	Adrenal_Gland
rs57303367	0.3	T	C	TMEM116	1.32318	3.18322e-07	5.89946e-05	0.260093	1.41817e-18	Whole_Blood
rs57303367	0.3	T	C	TMEM116	1.32318	3.18322e-07	5.89946e-05	0.277125	1.22527e-18	Artery_Tibial
rs57303367	0.3	T	C	TMEM116	1.32318	3.18322e-07	5.89946e-05	0.342724	1.45002e-10	Artery_Coronary
rs12306584	0.3	T	C	TMEM116	1.32318	3.18322e-07	5.89946e-05	0.119476	1.50415e-05	Artery_Aorta
rs12306584	0.3	T	C	TMEM116	1.32318	3.18322e-07	5.89946e-05	0.277125	1.22526e-18	Artery_Tibial
rs12306584	0.3	T	C	TMEM116	1.32318	3.18322e-07	5.89946e-05	0.379229	6.04282e-19	Adipose_Visceral_Omentum
rs12306584	0.3	T	C	TMEM116	1.32318	3.18322e-07	5.89946e-05	0.260093	1.41817e-18	Whole_Blood
rs12306584	0.3	T	C	TMEM116	1.32318	3.18322e-07	5.89946e-05	0.342724	1.45002e-10	Artery_Coronary
rs12306584	0.3	T	C	TMEM116	1.32318	3.18322e-07	5.89946e-05	0.222424	5.1765e-07	Adrenal_Gland
rs73422316	0.3	A	G	TMEM116	1.32318	3.18322e-07	5.89946e-05	0.119476	1.50415e-05	Artery_Aorta
rs73422316	0.3	A	G	TMEM116	1.32318	3.18322e-07	5.89946e-05	0.277125	1.22527e-18	Artery_Tibial
rs73422316	0.3	A	G	TMEM116	1.32318	3.18322e-07	5.89946e-05	0.379229	6.04282e-19	Adipose_Visceral_Omentum
rs73422316	0.3	A	G	TMEM116	1.32318	3.18322e-07	5.89946e-05	0.260093	1.41817e-18	Whole_Blood
rs73422316	0.3	A	G	TMEM116	1.32318	3.18322e-07	5.89946e-05	0.342724	1.45002e-10	Artery_Coronary
rs73422316	0.3	A	G	TMEM116	1.32318	3.18322e-07	5.89946e-05	0.222424	5.1765e-07	Adrenal_Gland
rs3177647	0.3	T	C	TMEM116	1.32318	3.18322e-07	5.89946e-05	0.342724	1.45002e-10	Artery_Coronary
rs3177647	0.3	T	C	TMEM116	1.32318	3.18322e-07	5.89946e-05	0.379229	6.04282e-19	Adipose_Visceral_Omentum
rs3177647	0.3	T	C	TMEM116	1.32318	3.18322e-07	5.89946e-05	0.222424	5.1765e-07	Adrenal_Gland
rs3177647	0.3	T	C	TMEM116	1.32318	3.18322e-07	5.89946e-05	0.260093	1.41817e-18	Whole_Blood
rs3177647	0.3	T	C	TMEM116	1.32318	3.18322e-07	5.89946e-05	0.119476	1.50415e-05	Artery_Aorta
rs3177647	0.3	T	C	TMEM116	1.32318	3.18322e-07	5.89946e-05	0.277125	1.22527e-18	Artery_Tibial
rs3782885	0.3	A	G	TMEM116	1.32318	3.18322e-07	5.89946e-05	0.260093	1.41817e-18	Whole_Blood
rs3782885	0.3	A	G	TMEM116	1.32318	3.18322e-07	5.89946e-05	0.222424	5.1765e-07	Adrenal_Gland
rs3782885	0.3	A	G	TMEM116	1.32318	3.18322e-07	5.89946e-05	0.277125	1.22527e-18	Artery_Tibial
rs3782885	0.3	A	G	TMEM116	1.32318	3.18322e-07	5.89946e-05	0.342724	1.45002e-10	Artery_Coronary
rs3782885	0.3	A	G	TMEM116	1.32318	3.18322e-07	5.89946e-05	0.379229	6.04282e-19	Adipose_Visceral_Omentum
rs3782885	0.3	A	G	TMEM116	1.32318	3.18322e-07	5.89946e-05	0.119476	1.50415e-05	Artery_Aorta
rs11066046	0.3	C	T	TMEM116	1.32318	3.18322e-07	5.89946e-05	0.277125	1.22527e-18	Artery_Tibial
rs11066046	0.3	C	T	TMEM116	1.32318	3.18322e-07	5.89946e-05	0.222424	5.1765e-07	Adrenal_Gland
rs11066046	0.3	C	T	TMEM116	1.32318	3.18322e-07	5.89946e-05	0.342724	1.45002e-10	Artery_Coronary
rs11066046	0.3	C	T	TMEM116	1.32318	3.18322e-07	5.89946e-05	0.260093	1.41817e-18	Whole_Blood
rs11066046	0.3	C	T	TMEM116	1.32318	3.18322e-07	5.89946e-05	0.379229	6.04282e-19	Adipose_Visceral_Omentum
rs11066046	0.3	C	T	TMEM116	1.32318	3.18322e-07	5.89946e-05	0.119476	1.50415e-05	Artery_Aorta
rs7135919	0.3	T	C	TMEM116	1.32318	3.18322e-07	5.89946e-05	0.342724	1.45002e-10	Artery_Coronary
rs7135919	0.3	T	C	TMEM116	1.32318	3.18322e-07	5.89946e-05	0.379229	6.04282e-19	Adipose_Visceral_Omentum
rs7135919	0.3	T	C	TMEM116	1.32318	3.18322e-07	5.89946e-05	0.119476	1.50415e-05	Artery_Aorta
rs7135919	0.3	T	C	TMEM116	1.32318	3.18322e-07	5.89946e-05	0.222424	5.1765e-07	Adrenal_Gland
rs7135919	0.3	T	C	TMEM116	1.32318	3.18322e-07	5.89946e-05	0.260093	1.41817e-18	Whole_Blood
rs7135919	0.3	T	C	TMEM116	1.32318	3.18322e-07	5.89946e-05	0.277125	1.22526e-18	Artery_Tibial
rs12322899	0.3	G	A	TMEM116	1.32318	3.18322e-07	5.89946e-05	0.222424	5.1765e-07	Adrenal_Gland
rs12322899	0.3	G	A	TMEM116	1.32318	3.18322e-07	5.89946e-05	0.260093	1.41817e-18	Whole_Blood
rs12322899	0.3	G	A	TMEM116	1.32318	3.18322e-07	5.89946e-05	0.119476	1.50415e-05	Artery_Aorta
rs12322899	0.3	G	A	TMEM116	1.32318	3.18322e-07	5.89946e-05	0.277125	1.22527e-18	Artery_Tibial
rs12322899	0.3	G	A	TMEM116	1.32318	3.18322e-07	5.89946e-05	0.342724	1.45002e-10	Artery_Coronary
rs12322899	0.3	G	A	TMEM116	1.32318	3.18322e-07	5.89946e-05	0.379229	6.04282e-19	Adipose_Visceral_Omentum
rs12307365	0.3	C	G	TMEM116	1.32318	3.18322e-07	5.89946e-05	0.119476	1.50415e-05	Artery_Aorta
rs12307365	0.3	C	G	TMEM116	1.32318	3.18322e-07	5.89946e-05	0.342724	1.45002e-10	Artery_Coronary
rs12307365	0.3	C	G	TMEM116	1.32318	3.18322e-07	5.89946e-05	0.222424	5.1765e-07	Adrenal_Gland
rs12307365	0.3	C	G	TMEM116	1.32318	3.18322e-07	5.89946e-05	0.260093	1.41817e-18	Whole_Blood
rs12307365	0.3	C	G	TMEM116	1.32318	3.18322e-07	5.89946e-05	0.379229	6.04282e-19	Adipose_Visceral_Omentum
rs12307365	0.3	C	G	TMEM116	1.32318	3.18322e-07	5.89946e-05	0.277125	1.22527e-18	Artery_Tibial
rs7316650	0.2821	T	C	TMEM116	1.35051	3.1906e-07	5.90515e-05	0.532746	2.41455e-41	Artery_Tibial
rs7316650	0.2821	T	C	TMEM116	1.35051	3.1906e-07	5.90515e-05	0.418271	4.37282e-28	Whole_Blood
rs7316650	0.2821	T	C	TMEM116	1.35051	3.1906e-07	5.90515e-05	0.451356	1.70588e-15	Adrenal_Gland
rs7316650	0.2821	T	C	TMEM116	1.35051	3.1906e-07	5.90515e-05	0.671653	4.15535e-38	Adipose_Visceral_Omentum
rs7316650	0.2821	T	C	TMEM116	1.35051	3.1906e-07	5.90515e-05	0.571481	8.49688e-18	Artery_Coronary
rs7316650	0.2821	T	C	TMEM116	1.35051	3.1906e-07	5.90515e-05	0.331728	8.23853e-22	Artery_Aorta
rs7488629	0.3017	A	G	TMEM116	1.32668	3.27425e-07	5.99641e-05	0.222424	5.1765e-07	Adrenal_Gland
rs7488629	0.3017	A	G	TMEM116	1.32668	3.27425e-07	5.99641e-05	0.277125	1.22526e-18	Artery_Tibial
rs7488629	0.3017	A	G	TMEM116	1.32668	3.27425e-07	5.99641e-05	0.379229	6.04282e-19	Adipose_Visceral_Omentum
rs7488629	0.3017	A	G	TMEM116	1.32668	3.27425e-07	5.99641e-05	0.119476	1.50415e-05	Artery_Aorta
rs7488629	0.3017	A	G	TMEM116	1.32668	3.27425e-07	5.99641e-05	0.342724	1.45002e-10	Artery_Coronary
rs7488629	0.3017	A	G	TMEM116	1.32668	3.27425e-07	5.99641e-05	0.260093	1.41817e-18	Whole_Blood
rs76122743	0.3017	A	C	TMEM116	1.32668	3.27425e-07	5.99641e-05	0.119702	1.46958e-05	Artery_Aorta
rs76122743	0.3017	A	C	TMEM116	1.32668	3.27425e-07	5.99641e-05	0.258562	2.87003e-18	Whole_Blood
rs76122743	0.3017	A	C	TMEM116	1.32668	3.27425e-07	5.99641e-05	0.278593	8.47675e-19	Artery_Tibial
rs76122743	0.3017	A	C	TMEM116	1.32668	3.27425e-07	5.99641e-05	0.222424	5.1765e-07	Adrenal_Gland
rs76122743	0.3017	A	C	TMEM116	1.32668	3.27425e-07	5.99641e-05	0.377534	8.36385e-19	Adipose_Visceral_Omentum
rs76122743	0.3017	A	C	TMEM116	1.32668	3.27425e-07	5.99641e-05	0.343469	1.36197e-10	Artery_Coronary
rs73422318	0.3017	T	C	TMEM116	1.32668	3.27425e-07	5.99641e-05	0.379229	6.04282e-19	Adipose_Visceral_Omentum
rs73422318	0.3017	T	C	TMEM116	1.32668	3.27425e-07	5.99641e-05	0.119476	1.50415e-05	Artery_Aorta
rs73422318	0.3017	T	C	TMEM116	1.32668	3.27425e-07	5.99641e-05	0.260093	1.41817e-18	Whole_Blood
rs73422318	0.3017	T	C	TMEM116	1.32668	3.27425e-07	5.99641e-05	0.222424	5.1765e-07	Adrenal_Gland
rs73422318	0.3017	T	C	TMEM116	1.32668	3.27425e-07	5.99641e-05	0.277125	1.22527e-18	Artery_Tibial
rs73422318	0.3017	T	C	TMEM116	1.32668	3.27425e-07	5.99641e-05	0.342724	1.45002e-10	Artery_Coronary
rs2158030	0.3017	C	T	TMEM116	1.32668	3.27425e-07	5.99641e-05	0.280124	6.37126e-19	Artery_Tibial
rs2158030	0.3017	C	T	TMEM116	1.32668	3.27425e-07	5.99641e-05	0.380559	6.52598e-19	Adipose_Visceral_Omentum
rs2158030	0.3017	C	T	TMEM116	1.32668	3.27425e-07	5.99641e-05	0.342724	1.45002e-10	Artery_Coronary
rs2158030	0.3017	C	T	TMEM116	1.32668	3.27425e-07	5.99641e-05	0.222424	5.1765e-07	Adrenal_Gland
rs2158030	0.3017	C	T	TMEM116	1.32668	3.27425e-07	5.99641e-05	0.12081	1.3118e-05	Artery_Aorta
rs2158030	0.3017	C	T	TMEM116	1.32668	3.27425e-07	5.99641e-05	0.260405	1.65841e-18	Whole_Blood
rs7315642	0.3017	C	G	TMEM116	1.32668	3.27425e-07	5.99641e-05	0.222424	5.1765e-07	Adrenal_Gland
rs7315642	0.3017	C	G	TMEM116	1.32668	3.27425e-07	5.99641e-05	0.260093	1.41817e-18	Whole_Blood
rs7315642	0.3017	C	G	TMEM116	1.32668	3.27425e-07	5.99641e-05	0.342724	1.45002e-10	Artery_Coronary
rs7315642	0.3017	C	G	TMEM116	1.32668	3.27425e-07	5.99641e-05	0.379229	6.04282e-19	Adipose_Visceral_Omentum
rs7315642	0.3017	C	G	TMEM116	1.32668	3.27425e-07	5.99641e-05	0.119476	1.50415e-05	Artery_Aorta
rs7315642	0.3017	C	G	TMEM116	1.32668	3.27425e-07	5.99641e-05	0.277125	1.22527e-18	Artery_Tibial
rs6489817	0.3017	C	A	TMEM116	1.32668	3.27425e-07	5.99641e-05	0.260093	1.41817e-18	Whole_Blood
rs6489817	0.3017	C	A	TMEM116	1.32668	3.27425e-07	5.99641e-05	0.222424	5.1765e-07	Adrenal_Gland
rs6489817	0.3017	C	A	TMEM116	1.32668	3.27425e-07	5.99641e-05	0.342724	1.45002e-10	Artery_Coronary
rs6489817	0.3017	C	A	TMEM116	1.32668	3.27425e-07	5.99641e-05	0.379229	6.04282e-19	Adipose_Visceral_Omentum
rs6489817	0.3017	C	A	TMEM116	1.32668	3.27425e-07	5.99641e-05	0.119476	1.50415e-05	Artery_Aorta
rs6489817	0.3017	C	A	TMEM116	1.32668	3.27425e-07	5.99641e-05	0.277125	1.22527e-18	Artery_Tibial
rs56814171	0.3051	T	G	TMEM116	1.3115	3.27878e-07	5.99641e-05	0.342724	1.45002e-10	Artery_Coronary
rs56814171	0.3051	T	G	TMEM116	1.3115	3.27878e-07	5.99641e-05	0.222424	5.1765e-07	Adrenal_Gland
rs56814171	0.3051	T	G	TMEM116	1.3115	3.27878e-07	5.99641e-05	0.277125	1.22527e-18	Artery_Tibial
rs56814171	0.3051	T	G	TMEM116	1.3115	3.27878e-07	5.99641e-05	0.379229	6.04282e-19	Adipose_Visceral_Omentum
rs56814171	0.3051	T	G	TMEM116	1.3115	3.27878e-07	5.99641e-05	0.119476	1.50415e-05	Artery_Aorta
rs56814171	0.3051	T	G	TMEM116	1.3115	3.27878e-07	5.99641e-05	0.260093	1.41817e-18	Whole_Blood
rs7306566	0.3017	A	G	TMEM116	1.32677	3.27926e-07	5.99641e-05	0.342724	1.45002e-10	Artery_Coronary
rs7306566	0.3017	A	G	TMEM116	1.32677	3.27926e-07	5.99641e-05	0.379229	6.04282e-19	Adipose_Visceral_Omentum
rs7306566	0.3017	A	G	TMEM116	1.32677	3.27926e-07	5.99641e-05	0.119476	1.50415e-05	Artery_Aorta
rs7306566	0.3017	A	G	TMEM116	1.32677	3.27926e-07	5.99641e-05	0.222424	5.1765e-07	Adrenal_Gland
rs7306566	0.3017	A	G	TMEM116	1.32677	3.27926e-07	5.99641e-05	0.260093	1.41817e-18	Whole_Blood
rs7306566	0.3017	A	G	TMEM116	1.32677	3.27926e-07	5.99641e-05	0.277125	1.22527e-18	Artery_Tibial
rs76300790	0.3101	T	A	TMEM116	1.28554	3.28866e-07	6.00559e-05	0.342724	1.45002e-10	Artery_Coronary
rs76300790	0.3101	T	A	TMEM116	1.28554	3.28866e-07	6.00559e-05	0.270981	3.82322e-18	Artery_Tibial
rs76300790	0.3101	T	A	TMEM116	1.28554	3.28866e-07	6.00559e-05	0.119361	1.48677e-05	Artery_Aorta
rs76300790	0.3101	T	A	TMEM116	1.28554	3.28866e-07	6.00559e-05	0.253995	3.63269e-18	Whole_Blood
rs76300790	0.3101	T	A	TMEM116	1.28554	3.28866e-07	6.00559e-05	0.370346	1.36119e-18	Adipose_Visceral_Omentum
rs76300790	0.3101	T	A	TMEM116	1.28554	3.28866e-07	6.00559e-05	0.227551	2.61212e-07	Adrenal_Gland
rs2507978	0.4611	A	G	MICA	-1.9045	3.33875e-07	6.08088e-05	-0.185743	4.93749e-07	Artery_Tibial
rs2507978	0.4611	A	G	MICA	-1.9045	3.33875e-07	6.08088e-05	-0.132358	2.42487e-06	Whole_Blood
rs2507978	0.4611	A	G	MICA	-1.9045	3.33875e-07	6.08088e-05	-0.165218	7.85086e-08	Adipose_Visceral_Omentum
rs2507978	0.4611	A	G	MICA	-1.9045	3.33875e-07	6.08088e-05	-0.187653	1.05138e-06	Artery_Aorta
rs3094225	0.3547	G	A	CCHCR1	0.510266	3.7388e-07	6.7735e-05	0.115413	2.18689e-05	Whole_Blood
rs3094225	0.3547	G	A	CCHCR1	0.510266	3.7388e-07	6.7735e-05	0.120844	9.90859e-05	Adipose_Visceral_Omentum
rs62034351	0.08056	A	G	SULT1A2	0.331706	3.91091e-07	7.07596e-05	0.167499	3.32059e-05	Whole_Blood
rs12423041	0.3017	C	T	TMEM116	1.29079	4.36045e-07	7.82735e-05	0.260605	1.34141e-18	Whole_Blood
rs12423041	0.3017	C	T	TMEM116	1.29079	4.36045e-07	7.82735e-05	0.276644	1.52995e-18	Artery_Tibial
rs12423041	0.3017	C	T	TMEM116	1.29079	4.36045e-07	7.82735e-05	0.210982	1.93051e-06	Adrenal_Gland
rs12423041	0.3017	C	T	TMEM116	1.29079	4.36045e-07	7.82735e-05	0.370961	3.33781e-18	Adipose_Visceral_Omentum
rs12423041	0.3017	C	T	TMEM116	1.29079	4.36045e-07	7.82735e-05	0.345087	1.3701e-10	Artery_Coronary
rs12423041	0.3017	C	T	TMEM116	1.29079	4.36045e-07	7.82735e-05	0.109272	7.60894e-05	Artery_Aorta
rs12319165	0.3017	G	A	TMEM116	1.29079	4.36045e-07	7.82735e-05	0.119476	1.50415e-05	Artery_Aorta
rs12319165	0.3017	G	A	TMEM116	1.29079	4.36045e-07	7.82735e-05	0.342724	1.45002e-10	Artery_Coronary
rs12319165	0.3017	G	A	TMEM116	1.29079	4.36045e-07	7.82735e-05	0.277125	1.22527e-18	Artery_Tibial
rs12319165	0.3017	G	A	TMEM116	1.29079	4.36045e-07	7.82735e-05	0.379229	6.04282e-19	Adipose_Visceral_Omentum
rs12319165	0.3017	G	A	TMEM116	1.29079	4.36045e-07	7.82735e-05	0.222424	5.1765e-07	Adrenal_Gland
rs12319165	0.3017	G	A	TMEM116	1.29079	4.36045e-07	7.82735e-05	0.260093	1.41817e-18	Whole_Blood
rs2339908	0.3017	A	G	TMEM116	1.29079	4.36045e-07	7.82735e-05	0.372227	3.19532e-18	Adipose_Visceral_Omentum
rs2339908	0.3017	A	G	TMEM116	1.29079	4.36045e-07	7.82735e-05	0.116246	2.58212e-05	Artery_Aorta
rs2339908	0.3017	A	G	TMEM116	1.29079	4.36045e-07	7.82735e-05	0.273604	4.08761e-18	Artery_Tibial
rs2339908	0.3017	A	G	TMEM116	1.29079	4.36045e-07	7.82735e-05	0.259069	2.12483e-18	Whole_Blood
rs2339908	0.3017	A	G	TMEM116	1.29079	4.36045e-07	7.82735e-05	0.338068	3.6328e-10	Artery_Coronary
rs2339908	0.3017	A	G	TMEM116	1.29079	4.36045e-07	7.82735e-05	0.220632	7.43074e-07	Adrenal_Gland
rs73426401	0.3017	T	C	TMEM116	1.29079	4.36045e-07	7.82735e-05	0.372227	3.19532e-18	Adipose_Visceral_Omentum
rs73426401	0.3017	T	C	TMEM116	1.29079	4.36045e-07	7.82735e-05	0.220632	7.43074e-07	Adrenal_Gland
rs73426401	0.3017	T	C	TMEM116	1.29079	4.36045e-07	7.82735e-05	0.259069	2.12483e-18	Whole_Blood
rs73426401	0.3017	T	C	TMEM116	1.29079	4.36045e-07	7.82735e-05	0.338068	3.6328e-10	Artery_Coronary
rs73426401	0.3017	T	C	TMEM116	1.29079	4.36045e-07	7.82735e-05	0.273604	4.08761e-18	Artery_Tibial
rs73426401	0.3017	T	C	TMEM116	1.29079	4.36045e-07	7.82735e-05	0.116246	2.58212e-05	Artery_Aorta
rs1981517	0.3034	G	A	TMEM116	1.29385	4.50589e-07	8.05678e-05	0.379229	6.04282e-19	Adipose_Visceral_Omentum
rs1981517	0.3034	G	A	TMEM116	1.29385	4.50589e-07	8.05678e-05	0.119476	1.50415e-05	Artery_Aorta
rs1981517	0.3034	G	A	TMEM116	1.29385	4.50589e-07	8.05678e-05	0.277125	1.22527e-18	Artery_Tibial
rs1981517	0.3034	G	A	TMEM116	1.29385	4.50589e-07	8.05678e-05	0.342724	1.45002e-10	Artery_Coronary
rs1981517	0.3034	G	A	TMEM116	1.29385	4.50589e-07	8.05678e-05	0.222424	5.1765e-07	Adrenal_Gland
rs1981517	0.3034	G	A	TMEM116	1.29385	4.50589e-07	8.05678e-05	0.260093	1.41817e-18	Whole_Blood
rs7973337	0.3034	G	A	TMEM116	1.29385	4.50589e-07	8.05678e-05	0.338068	3.6328e-10	Artery_Coronary
rs7973337	0.3034	G	A	TMEM116	1.29385	4.50589e-07	8.05678e-05	0.372227	3.19532e-18	Adipose_Visceral_Omentum
rs7973337	0.3034	G	A	TMEM116	1.29385	4.50589e-07	8.05678e-05	0.116246	2.58212e-05	Artery_Aorta
rs7973337	0.3034	G	A	TMEM116	1.29385	4.50589e-07	8.05678e-05	0.220632	7.43074e-07	Adrenal_Gland
rs7973337	0.3034	G	A	TMEM116	1.29385	4.50589e-07	8.05678e-05	0.273604	4.08761e-18	Artery_Tibial
rs7973337	0.3034	G	A	TMEM116	1.29385	4.50589e-07	8.05678e-05	0.259069	2.12483e-18	Whole_Blood
rs7134084	0.3017	A	G	TMEM116	1.30784	4.64745e-07	8.27754e-05	0.342724	1.45002e-10	Artery_Coronary
rs7134084	0.3017	A	G	TMEM116	1.30784	4.64745e-07	8.27754e-05	0.260093	1.41817e-18	Whole_Blood
rs7134084	0.3017	A	G	TMEM116	1.30784	4.64745e-07	8.27754e-05	0.277125	1.22527e-18	Artery_Tibial
rs7134084	0.3017	A	G	TMEM116	1.30784	4.64745e-07	8.27754e-05	0.119476	1.50415e-05	Artery_Aorta
rs7134084	0.3017	A	G	TMEM116	1.30784	4.64745e-07	8.27754e-05	0.222424	5.1765e-07	Adrenal_Gland
rs7134084	0.3017	A	G	TMEM116	1.30784	4.64745e-07	8.27754e-05	0.379229	6.04282e-19	Adipose_Visceral_Omentum
rs7306262	0.3017	T	G	TMEM116	1.30784	4.64745e-07	8.27754e-05	0.277125	1.22526e-18	Artery_Tibial
rs7306262	0.3017	T	G	TMEM116	1.30784	4.64745e-07	8.27754e-05	0.342724	1.45002e-10	Artery_Coronary
rs7306262	0.3017	T	G	TMEM116	1.30784	4.64745e-07	8.27754e-05	0.119476	1.50415e-05	Artery_Aorta
rs7306262	0.3017	T	G	TMEM116	1.30784	4.64745e-07	8.27754e-05	0.222424	5.1765e-07	Adrenal_Gland
rs7306262	0.3017	T	G	TMEM116	1.30784	4.64745e-07	8.27754e-05	0.379229	6.04282e-19	Adipose_Visceral_Omentum
rs7306262	0.3017	T	G	TMEM116	1.30784	4.64745e-07	8.27754e-05	0.260093	1.41817e-18	Whole_Blood
rs7310605	0.3034	A	G	TMEM116	1.31115	4.79601e-07	8.50897e-05	0.379229	6.04282e-19	Adipose_Visceral_Omentum
rs7310605	0.3034	A	G	TMEM116	1.31115	4.79601e-07	8.50897e-05	0.119476	1.50415e-05	Artery_Aorta
rs7310605	0.3034	A	G	TMEM116	1.31115	4.79601e-07	8.50897e-05	0.222424	5.1765e-07	Adrenal_Gland
rs7310605	0.3034	A	G	TMEM116	1.31115	4.79601e-07	8.50897e-05	0.342724	1.45002e-10	Artery_Coronary
rs7310605	0.3034	A	G	TMEM116	1.31115	4.79601e-07	8.50897e-05	0.260093	1.41817e-18	Whole_Blood
rs7310605	0.3034	A	G	TMEM116	1.31115	4.79601e-07	8.50897e-05	0.277125	1.22527e-18	Artery_Tibial
rs35704336	0.3034	G	T	TMEM116	1.31115	4.79601e-07	8.50897e-05	0.260928	5.90409e-19	Whole_Blood
rs35704336	0.3034	G	T	TMEM116	1.31115	4.79601e-07	8.50897e-05	0.331617	4.24726e-10	Artery_Coronary
rs35704336	0.3034	G	T	TMEM116	1.31115	4.79601e-07	8.50897e-05	0.275943	1.07846e-18	Artery_Tibial
rs35704336	0.3034	G	T	TMEM116	1.31115	4.79601e-07	8.50897e-05	0.120679	1.16832e-05	Artery_Aorta
rs35704336	0.3034	G	T	TMEM116	1.31115	4.79601e-07	8.50897e-05	0.222424	5.1765e-07	Adrenal_Gland
rs35704336	0.3034	G	T	TMEM116	1.31115	4.79601e-07	8.50897e-05	0.382402	3.2198e-19	Adipose_Visceral_Omentum
rs11066111	0.3006	T	A	TMEM116	1.28634	4.94808e-07	8.74483e-05	0.259069	2.12483e-18	Whole_Blood
rs11066111	0.3006	T	A	TMEM116	1.28634	4.94808e-07	8.74483e-05	0.372227	3.19532e-18	Adipose_Visceral_Omentum
rs11066111	0.3006	T	A	TMEM116	1.28634	4.94808e-07	8.74483e-05	0.338068	3.6328e-10	Artery_Coronary
rs11066111	0.3006	T	A	TMEM116	1.28634	4.94808e-07	8.74483e-05	0.273604	4.08761e-18	Artery_Tibial
rs11066111	0.3006	T	A	TMEM116	1.28634	4.94808e-07	8.74483e-05	0.116246	2.58212e-05	Artery_Aorta
rs11066111	0.3006	T	A	TMEM116	1.28634	4.94808e-07	8.74483e-05	0.220632	7.43074e-07	Adrenal_Gland
rs7959723	0.2933	C	T	TMEM116	1.31477	4.97253e-07	8.77674e-05	0.273604	4.08761e-18	Artery_Tibial
rs7959723	0.2933	C	T	TMEM116	1.31477	4.97253e-07	8.77674e-05	0.116246	2.58212e-05	Artery_Aorta
rs7959723	0.2933	C	T	TMEM116	1.31477	4.97253e-07	8.77674e-05	0.259069	2.12483e-18	Whole_Blood
rs7959723	0.2933	C	T	TMEM116	1.31477	4.97253e-07	8.77674e-05	0.372227	3.19532e-18	Adipose_Visceral_Omentum
rs7959723	0.2933	C	T	TMEM116	1.31477	4.97253e-07	8.77674e-05	0.220632	7.43074e-07	Adrenal_Gland
rs7959723	0.2933	C	T	TMEM116	1.31477	4.97253e-07	8.77674e-05	0.338068	3.6328e-10	Artery_Coronary
rs7959619	0.3023	A	G	TMEM116	1.28984	5.06021e-07	8.90856e-05	0.277125	1.22527e-18	Artery_Tibial
rs7959619	0.3023	A	G	TMEM116	1.28984	5.06021e-07	8.90856e-05	0.119476	1.50415e-05	Artery_Aorta
rs7959619	0.3023	A	G	TMEM116	1.28984	5.06021e-07	8.90856e-05	0.379229	6.04282e-19	Adipose_Visceral_Omentum
rs7959619	0.3023	A	G	TMEM116	1.28984	5.06021e-07	8.90856e-05	0.222424	5.1765e-07	Adrenal_Gland
rs7959619	0.3023	A	G	TMEM116	1.28984	5.06021e-07	8.90856e-05	0.342724	1.45002e-10	Artery_Coronary
rs7959619	0.3023	A	G	TMEM116	1.28984	5.06021e-07	8.90856e-05	0.260093	1.41817e-18	Whole_Blood
rs1016079	0.3023	G	T	TMEM116	1.28984	5.06021e-07	8.90856e-05	0.116246	2.58212e-05	Artery_Aorta
rs1016079	0.3023	G	T	TMEM116	1.28984	5.06021e-07	8.90856e-05	0.259069	2.12483e-18	Whole_Blood
rs1016079	0.3023	G	T	TMEM116	1.28984	5.06021e-07	8.90856e-05	0.273604	4.08761e-18	Artery_Tibial
rs1016079	0.3023	G	T	TMEM116	1.28984	5.06021e-07	8.90856e-05	0.220632	7.43074e-07	Adrenal_Gland
rs1016079	0.3023	G	T	TMEM116	1.28984	5.06021e-07	8.90856e-05	0.372227	3.19532e-18	Adipose_Visceral_Omentum
rs1016079	0.3023	G	T	TMEM116	1.28984	5.06021e-07	8.90856e-05	0.338068	3.6328e-10	Artery_Coronary
rs7965368	0.3023	T	C	TMEM116	1.28721	5.36229e-07	9.41622e-05	0.257975	1.90835e-18	Whole_Blood
rs7965368	0.3023	T	C	TMEM116	1.28721	5.36229e-07	9.41622e-05	0.220581	5.16579e-07	Adrenal_Gland
rs7965368	0.3023	T	C	TMEM116	1.28721	5.36229e-07	9.41622e-05	0.116246	2.58212e-05	Artery_Aorta
rs7965368	0.3023	T	C	TMEM116	1.28721	5.36229e-07	9.41622e-05	0.275727	1.39145e-18	Artery_Tibial
rs7965368	0.3023	T	C	TMEM116	1.28721	5.36229e-07	9.41622e-05	0.372023	1.77245e-18	Adipose_Visceral_Omentum
rs7965368	0.3023	T	C	TMEM116	1.28721	5.36229e-07	9.41622e-05	0.329693	5.22968e-10	Artery_Coronary
rs1544396	0.3528	C	T	TMEM116	1.24345	5.38352e-07	9.4414e-05	0.362258	3.32172e-17	Adipose_Visceral_Omentum
rs1544396	0.3528	C	T	TMEM116	1.24345	5.38352e-07	9.4414e-05	0.223706	1.23627e-07	Adrenal_Gland
rs1544396	0.3528	C	T	TMEM116	1.24345	5.38352e-07	9.4414e-05	0.251471	1.22144e-15	Artery_Tibial
rs1544396	0.3528	C	T	TMEM116	1.24345	5.38352e-07	9.4414e-05	0.246114	5.1336e-17	Whole_Blood
rs1544396	0.3528	C	T	TMEM116	1.24345	5.38352e-07	9.4414e-05	0.103589	0.000144711	Artery_Aorta
rs1544396	0.3528	C	T	TMEM116	1.24345	5.38352e-07	9.4414e-05	0.31046	1.25233e-08	Artery_Coronary
rs12423126	0.3057	G	C	TMEM116	1.28308	5.40513e-07	9.46718e-05	0.342724	1.45002e-10	Artery_Coronary
rs12423126	0.3057	G	C	TMEM116	1.28308	5.40513e-07	9.46718e-05	0.379229	6.04282e-19	Adipose_Visceral_Omentum
rs12423126	0.3057	G	C	TMEM116	1.28308	5.40513e-07	9.46718e-05	0.277469	1.07628e-18	Artery_Tibial
rs12423126	0.3057	G	C	TMEM116	1.28308	5.40513e-07	9.46718e-05	0.222424	5.1765e-07	Adrenal_Gland
rs12423126	0.3057	G	C	TMEM116	1.28308	5.40513e-07	9.46718e-05	0.119476	1.50415e-05	Artery_Aorta
rs12423126	0.3057	G	C	TMEM116	1.28308	5.40513e-07	9.46718e-05	0.259992	1.50005e-18	Whole_Blood
rs12313385	0.3017	G	C	TMEM116	1.30266	5.51303e-07	9.64386e-05	0.342724	1.45002e-10	Artery_Coronary
rs12313385	0.3017	G	C	TMEM116	1.30266	5.51303e-07	9.64386e-05	0.222424	5.1765e-07	Adrenal_Gland
rs12313385	0.3017	G	C	TMEM116	1.30266	5.51303e-07	9.64386e-05	0.277125	1.22526e-18	Artery_Tibial
rs12313385	0.3017	G	C	TMEM116	1.30266	5.51303e-07	9.64386e-05	0.379229	6.04282e-19	Adipose_Visceral_Omentum
rs12313385	0.3017	G	C	TMEM116	1.30266	5.51303e-07	9.64386e-05	0.119476	1.50415e-05	Artery_Aorta
rs12313385	0.3017	G	C	TMEM116	1.30266	5.51303e-07	9.64386e-05	0.260093	1.41817e-18	Whole_Blood
rs59317684	0.3034	CA	C	TMEM116	1.30272	5.68722e-07	9.9359e-05	0.222424	5.1765e-07	Adrenal_Gland
rs59317684	0.3034	CA	C	TMEM116	1.30272	5.68722e-07	9.9359e-05	0.260093	1.41817e-18	Whole_Blood
rs59317684	0.3034	CA	C	TMEM116	1.30272	5.68722e-07	9.9359e-05	0.342724	1.45002e-10	Artery_Coronary
rs59317684	0.3034	CA	C	TMEM116	1.30272	5.68722e-07	9.9359e-05	0.119476	1.50415e-05	Artery_Aorta
rs59317684	0.3034	CA	C	TMEM116	1.30272	5.68722e-07	9.9359e-05	0.277125	1.22526e-18	Artery_Tibial
rs59317684	0.3034	CA	C	TMEM116	1.30272	5.68722e-07	9.9359e-05	0.379229	6.04282e-19	Adipose_Visceral_Omentum
rs375329393	0.3006	T	C	TMEM116	1.31619	5.74818e-07	0.000100296	0.276818	2.18126e-18	Artery_Tibial
rs375329393	0.3006	T	C	TMEM116	1.31619	5.74818e-07	0.000100296	0.376278	2.14167e-18	Adipose_Visceral_Omentum
rs375329393	0.3006	T	C	TMEM116	1.31619	5.74818e-07	0.000100296	0.115827	2.68523e-05	Artery_Aorta
rs375329393	0.3006	T	C	TMEM116	1.31619	5.74818e-07	0.000100296	0.222424	5.1765e-07	Adrenal_Gland
rs375329393	0.3006	T	C	TMEM116	1.31619	5.74818e-07	0.000100296	0.259489	3.18341e-18	Whole_Blood
rs375329393	0.3006	T	C	TMEM116	1.31619	5.74818e-07	0.000100296	0.333171	5.87128e-10	Artery_Coronary
rs56354901	0.2528	C	T	SULT1A1	-14.8061	5.9186e-07	0.000102747	-0.281312	2.34226e-18	Whole_Blood
rs56354901	0.2528	C	T	SULT1A1	-14.8061	5.9186e-07	0.000102747	-0.273029	3.01101e-09	Artery_Aorta
rs56354901	0.2528	C	T	SULT1A1	-14.8061	5.9186e-07	0.000102747	-0.24418	1.21419e-11	Artery_Tibial
rs56354901	0.2528	C	T	SULT1A1	-14.8061	5.9186e-07	0.000102747	-0.267589	7.04082e-08	Adipose_Visceral_Omentum
rs7132863	0.2849	G	A	TMEM116	1.30186	6.25278e-07	0.000107999	0.532746	2.41455e-41	Artery_Tibial
rs7132863	0.2849	G	A	TMEM116	1.30186	6.25278e-07	0.000107999	0.331728	8.23853e-22	Artery_Aorta
rs7132863	0.2849	G	A	TMEM116	1.30186	6.25278e-07	0.000107999	0.671653	4.15535e-38	Adipose_Visceral_Omentum
rs7132863	0.2849	G	A	TMEM116	1.30186	6.25278e-07	0.000107999	0.571481	8.49688e-18	Artery_Coronary
rs7132863	0.2849	G	A	TMEM116	1.30186	6.25278e-07	0.000107999	0.451356	1.70588e-15	Adrenal_Gland
rs7132863	0.2849	G	A	TMEM116	1.30186	6.25278e-07	0.000107999	0.418271	4.37282e-28	Whole_Blood
rs12300496	0.2849	G	A	TMEM116	1.30186	6.25278e-07	0.000107999	0.571481	8.49688e-18	Artery_Coronary
rs12300496	0.2849	G	A	TMEM116	1.30186	6.25278e-07	0.000107999	0.532746	2.41455e-41	Artery_Tibial
rs12300496	0.2849	G	A	TMEM116	1.30186	6.25278e-07	0.000107999	0.331728	8.23853e-22	Artery_Aorta
rs12300496	0.2849	G	A	TMEM116	1.30186	6.25278e-07	0.000107999	0.671653	4.15535e-38	Adipose_Visceral_Omentum
rs12300496	0.2849	G	A	TMEM116	1.30186	6.25278e-07	0.000107999	0.418271	4.37282e-28	Whole_Blood
rs12300496	0.2849	G	A	TMEM116	1.30186	6.25278e-07	0.000107999	0.451356	1.70588e-15	Adrenal_Gland
rs116337444	0.025	A	G	H3C6	2.85316	6.29199e-07	0.000107999	0.997762	2.5175e-46	Whole_Blood
rs116337444	0.025	A	G	H3C6	2.85316	6.29199e-07	0.000107999	0.514769	1.00599e-14	Artery_Aorta
rs116337444	0.025	A	G	H3C6	2.85316	6.29199e-07	0.000107999	0.786853	7.04591e-35	Adipose_Visceral_Omentum
rs116337444	0.025	A	G	H3C6	2.85316	6.29199e-07	0.000107999	0.687492	1.75589e-10	Artery_Coronary
rs116337444	0.025	A	G	H3C6	2.85316	6.29199e-07	0.000107999	0.748687	4.7001e-19	Adrenal_Gland
rs116337444	0.025	A	G	H3C6	2.85316	6.29199e-07	0.000107999	0.654198	1.33525e-05	Uterus
rs116337444	0.025	A	G	H3C6	2.85316	6.29199e-07	0.000107999	0.510728	4.40818e-23	Artery_Tibial
rs113586030	0.025	T	C	H3C6	2.85316	6.29199e-07	0.000107999	0.687492	1.75589e-10	Artery_Coronary
rs113586030	0.025	T	C	H3C6	2.85316	6.29199e-07	0.000107999	0.654198	1.33525e-05	Uterus
rs113586030	0.025	T	C	H3C6	2.85316	6.29199e-07	0.000107999	0.748687	4.7001e-19	Adrenal_Gland
rs113586030	0.025	T	C	H3C6	2.85316	6.29199e-07	0.000107999	0.510728	4.40818e-23	Artery_Tibial
rs113586030	0.025	T	C	H3C6	2.85316	6.29199e-07	0.000107999	0.997762	2.5175e-46	Whole_Blood
rs113586030	0.025	T	C	H3C6	2.85316	6.29199e-07	0.000107999	0.514769	1.00599e-14	Artery_Aorta
rs113586030	0.025	T	C	H3C6	2.85316	6.29199e-07	0.000107999	0.786853	7.04591e-35	Adipose_Visceral_Omentum
rs114015443	0.025	G	A	H3C6	2.85316	6.29199e-07	0.000107999	0.654198	1.33525e-05	Uterus
rs114015443	0.025	G	A	H3C6	2.85316	6.29199e-07	0.000107999	0.510728	4.40818e-23	Artery_Tibial
rs114015443	0.025	G	A	H3C6	2.85316	6.29199e-07	0.000107999	0.687492	1.75589e-10	Artery_Coronary
rs114015443	0.025	G	A	H3C6	2.85316	6.29199e-07	0.000107999	0.748687	4.7001e-19	Adrenal_Gland
rs114015443	0.025	G	A	H3C6	2.85316	6.29199e-07	0.000107999	0.514769	1.00599e-14	Artery_Aorta
rs114015443	0.025	G	A	H3C6	2.85316	6.29199e-07	0.000107999	0.997762	2.5175e-46	Whole_Blood
rs114015443	0.025	G	A	H3C6	2.85316	6.29199e-07	0.000107999	0.786853	7.04591e-35	Adipose_Visceral_Omentum
rs77727979	0.025	A	T	H3C6	2.85316	6.29199e-07	0.000107999	0.786853	7.04591e-35	Adipose_Visceral_Omentum
rs77727979	0.025	A	T	H3C6	2.85316	6.29199e-07	0.000107999	0.997762	2.5175e-46	Whole_Blood
rs77727979	0.025	A	T	H3C6	2.85316	6.29199e-07	0.000107999	0.510728	4.40818e-23	Artery_Tibial
rs77727979	0.025	A	T	H3C6	2.85316	6.29199e-07	0.000107999	0.654198	1.33525e-05	Uterus
rs77727979	0.025	A	T	H3C6	2.85316	6.29199e-07	0.000107999	0.514769	1.00599e-14	Artery_Aorta
rs77727979	0.025	A	T	H3C6	2.85316	6.29199e-07	0.000107999	0.687492	1.75589e-10	Artery_Coronary
rs77727979	0.025	A	T	H3C6	2.85316	6.29199e-07	0.000107999	0.748687	4.7001e-19	Adrenal_Gland
rs111465843	0.025	A	G	H3C6	2.85316	6.29199e-07	0.000107999	0.654198	1.33525e-05	Uterus
rs111465843	0.025	A	G	H3C6	2.85316	6.29199e-07	0.000107999	0.514769	1.00599e-14	Artery_Aorta
rs111465843	0.025	A	G	H3C6	2.85316	6.29199e-07	0.000107999	0.510728	4.40818e-23	Artery_Tibial
rs111465843	0.025	A	G	H3C6	2.85316	6.29199e-07	0.000107999	0.687492	1.75589e-10	Artery_Coronary
rs111465843	0.025	A	G	H3C6	2.85316	6.29199e-07	0.000107999	0.786853	7.04591e-35	Adipose_Visceral_Omentum
rs111465843	0.025	A	G	H3C6	2.85316	6.29199e-07	0.000107999	0.997762	2.5175e-46	Whole_Blood
rs111465843	0.025	A	G	H3C6	2.85316	6.29199e-07	0.000107999	0.748687	4.7001e-19	Adrenal_Gland
rs113407109	0.025	G	T	H3C6	2.85316	6.29199e-07	0.000107999	0.997762	2.5175e-46	Whole_Blood
rs113407109	0.025	G	T	H3C6	2.85316	6.29199e-07	0.000107999	0.748687	4.7001e-19	Adrenal_Gland
rs113407109	0.025	G	T	H3C6	2.85316	6.29199e-07	0.000107999	0.687492	1.75589e-10	Artery_Coronary
rs113407109	0.025	G	T	H3C6	2.85316	6.29199e-07	0.000107999	0.510728	4.40818e-23	Artery_Tibial
rs113407109	0.025	G	T	H3C6	2.85316	6.29199e-07	0.000107999	0.786853	7.04591e-35	Adipose_Visceral_Omentum
rs113407109	0.025	G	T	H3C6	2.85316	6.29199e-07	0.000107999	0.514769	1.00599e-14	Artery_Aorta
rs113407109	0.025	G	T	H3C6	2.85316	6.29199e-07	0.000107999	0.654198	1.33525e-05	Uterus
rs111884694	0.025	A	G	H3C6	2.85316	6.29199e-07	0.000107999	0.514769	1.00599e-14	Artery_Aorta
rs111884694	0.025	A	G	H3C6	2.85316	6.29199e-07	0.000107999	0.687492	1.75589e-10	Artery_Coronary
rs111884694	0.025	A	G	H3C6	2.85316	6.29199e-07	0.000107999	0.786853	7.04591e-35	Adipose_Visceral_Omentum
rs111884694	0.025	A	G	H3C6	2.85316	6.29199e-07	0.000107999	0.748687	4.7001e-19	Adrenal_Gland
rs111884694	0.025	A	G	H3C6	2.85316	6.29199e-07	0.000107999	0.510728	4.40818e-23	Artery_Tibial
rs111884694	0.025	A	G	H3C6	2.85316	6.29199e-07	0.000107999	0.997762	2.5175e-46	Whole_Blood
rs111884694	0.025	A	G	H3C6	2.85316	6.29199e-07	0.000107999	0.654198	1.33525e-05	Uterus
rs522308	0.1694	T	C	HLA-DQB1	-57.0257	6.67869e-07	0.000114493	-0.53093	1.73603e-23	Adipose_Visceral_Omentum
rs522308	0.1694	T	C	HLA-DQB1	-57.0257	6.67869e-07	0.000114493	-0.35563	7.97167e-20	Artery_Tibial
rs522308	0.1694	T	C	HLA-DQB1	-57.0257	6.67869e-07	0.000114493	-0.417134	1.22693e-16	Artery_Aorta
rs522308	0.1694	T	C	HLA-DQB1	-57.0257	6.67869e-07	0.000114493	-0.37439	8.71158e-26	Whole_Blood
rs522308	0.1694	T	C	HLA-DQB1	-57.0257	6.67869e-07	0.000114493	-0.378944	7.39807e-06	Adrenal_Gland
rs522308	0.1694	T	C	HLA-DQB1	-57.0257	6.67869e-07	0.000114493	-0.427972	5.07796e-10	Artery_Coronary
rs522308	0.1694	T	C	HLA-DQB1	-57.0257	6.67869e-07	0.000114493	-0.509736	3.92242e-06	Uterus
rs10849981	0.2989	T	A	TMEM116	1.26894	6.76704e-07	0.000115144	0.260093	1.41817e-18	Whole_Blood
rs10849981	0.2989	T	A	TMEM116	1.26894	6.76704e-07	0.000115144	0.277125	1.22527e-18	Artery_Tibial
rs10849981	0.2989	T	A	TMEM116	1.26894	6.76704e-07	0.000115144	0.342724	1.45002e-10	Artery_Coronary
rs10849981	0.2989	T	A	TMEM116	1.26894	6.76704e-07	0.000115144	0.119476	1.50415e-05	Artery_Aorta
rs10849981	0.2989	T	A	TMEM116	1.26894	6.76704e-07	0.000115144	0.379229	6.04282e-19	Adipose_Visceral_Omentum
rs10849981	0.2989	T	A	TMEM116	1.26894	6.76704e-07	0.000115144	0.222424	5.1765e-07	Adrenal_Gland
rs73426314	0.2989	C	T	TMEM116	1.26894	6.76704e-07	0.000115144	0.277125	1.22527e-18	Artery_Tibial
rs73426314	0.2989	C	T	TMEM116	1.26894	6.76704e-07	0.000115144	0.222424	5.1765e-07	Adrenal_Gland
rs73426314	0.2989	C	T	TMEM116	1.26894	6.76704e-07	0.000115144	0.379229	6.04282e-19	Adipose_Visceral_Omentum
rs73426314	0.2989	C	T	TMEM116	1.26894	6.76704e-07	0.000115144	0.342724	1.45002e-10	Artery_Coronary
rs73426314	0.2989	C	T	TMEM116	1.26894	6.76704e-07	0.000115144	0.260093	1.41817e-18	Whole_Blood
rs73426314	0.2989	C	T	TMEM116	1.26894	6.76704e-07	0.000115144	0.119476	1.50415e-05	Artery_Aorta
rs11066077	0.2989	T	C	TMEM116	1.26894	6.76704e-07	0.000115144	0.119476	1.50415e-05	Artery_Aorta
rs11066077	0.2989	T	C	TMEM116	1.26894	6.76704e-07	0.000115144	0.379229	6.04282e-19	Adipose_Visceral_Omentum
rs11066077	0.2989	T	C	TMEM116	1.26894	6.76704e-07	0.000115144	0.342724	1.45002e-10	Artery_Coronary
rs11066077	0.2989	T	C	TMEM116	1.26894	6.76704e-07	0.000115144	0.277125	1.22527e-18	Artery_Tibial
rs11066077	0.2989	T	C	TMEM116	1.26894	6.76704e-07	0.000115144	0.260093	1.41817e-18	Whole_Blood
rs11066077	0.2989	T	C	TMEM116	1.26894	6.76704e-07	0.000115144	0.222424	5.1765e-07	Adrenal_Gland
rs7300320	0.2989	A	G	TMEM116	1.26894	6.76704e-07	0.000115144	0.277125	1.22527e-18	Artery_Tibial
rs7300320	0.2989	A	G	TMEM116	1.26894	6.76704e-07	0.000115144	0.342724	1.45002e-10	Artery_Coronary
rs7300320	0.2989	A	G	TMEM116	1.26894	6.76704e-07	0.000115144	0.119476	1.50415e-05	Artery_Aorta
rs7300320	0.2989	A	G	TMEM116	1.26894	6.76704e-07	0.000115144	0.379229	6.04282e-19	Adipose_Visceral_Omentum
rs7300320	0.2989	A	G	TMEM116	1.26894	6.76704e-07	0.000115144	0.222424	5.1765e-07	Adrenal_Gland
rs7300320	0.2989	A	G	TMEM116	1.26894	6.76704e-07	0.000115144	0.260093	1.41817e-18	Whole_Blood
rs3752631	0.2989	G	A	TMEM116	1.26894	6.76704e-07	0.000115144	0.222424	5.1765e-07	Adrenal_Gland
rs3752631	0.2989	G	A	TMEM116	1.26894	6.76704e-07	0.000115144	0.119476	1.50415e-05	Artery_Aorta
rs3752631	0.2989	G	A	TMEM116	1.26894	6.76704e-07	0.000115144	0.277125	1.22527e-18	Artery_Tibial
rs3752631	0.2989	G	A	TMEM116	1.26894	6.76704e-07	0.000115144	0.260093	1.41817e-18	Whole_Blood
rs3752631	0.2989	G	A	TMEM116	1.26894	6.76704e-07	0.000115144	0.379229	6.04282e-19	Adipose_Visceral_Omentum
rs3752631	0.2989	G	A	TMEM116	1.26894	6.76704e-07	0.000115144	0.342724	1.45002e-10	Artery_Coronary
rs7137889	0.2989	G	A	TMEM116	1.26894	6.76704e-07	0.000115144	0.277125	1.22527e-18	Artery_Tibial
rs7137889	0.2989	G	A	TMEM116	1.26894	6.76704e-07	0.000115144	0.379229	6.04282e-19	Adipose_Visceral_Omentum
rs7137889	0.2989	G	A	TMEM116	1.26894	6.76704e-07	0.000115144	0.222424	5.1765e-07	Adrenal_Gland
rs7137889	0.2989	G	A	TMEM116	1.26894	6.76704e-07	0.000115144	0.260093	1.41817e-18	Whole_Blood
rs7137889	0.2989	G	A	TMEM116	1.26894	6.76704e-07	0.000115144	0.119476	1.50415e-05	Artery_Aorta
rs7137889	0.2989	G	A	TMEM116	1.26894	6.76704e-07	0.000115144	0.342724	1.45002e-10	Artery_Coronary
rs80202565	0.02514	G	C	H3C6	2.84488	6.85954e-07	0.000116536	0.471904	8.34098e-13	Artery_Aorta
rs80202565	0.02514	G	C	H3C6	2.84488	6.85954e-07	0.000116536	0.770538	2.63501e-34	Adipose_Visceral_Omentum
rs80202565	0.02514	G	C	H3C6	2.84488	6.85954e-07	0.000116536	0.964565	2.83998e-44	Whole_Blood
rs80202565	0.02514	G	C	H3C6	2.84488	6.85954e-07	0.000116536	0.734474	5.14731e-19	Adrenal_Gland
rs80202565	0.02514	G	C	H3C6	2.84488	6.85954e-07	0.000116536	0.474389	9.33509e-21	Artery_Tibial
rs80202565	0.02514	G	C	H3C6	2.84488	6.85954e-07	0.000116536	0.654198	1.33525e-05	Uterus
rs80202565	0.02514	G	C	H3C6	2.84488	6.85954e-07	0.000116536	0.629377	1.45393e-09	Artery_Coronary
rs77362785	0.02514	A	G	H3C6	2.84377	6.86584e-07	0.000116536	0.687492	1.75589e-10	Artery_Coronary
rs77362785	0.02514	A	G	H3C6	2.84377	6.86584e-07	0.000116536	0.786853	7.04591e-35	Adipose_Visceral_Omentum
rs77362785	0.02514	A	G	H3C6	2.84377	6.86584e-07	0.000116536	0.997762	2.5175e-46	Whole_Blood
rs77362785	0.02514	A	G	H3C6	2.84377	6.86584e-07	0.000116536	0.514769	1.00599e-14	Artery_Aorta
rs77362785	0.02514	A	G	H3C6	2.84377	6.86584e-07	0.000116536	0.748687	4.7001e-19	Adrenal_Gland
rs77362785	0.02514	A	G	H3C6	2.84377	6.86584e-07	0.000116536	0.654198	1.33525e-05	Uterus
rs77362785	0.02514	A	G	H3C6	2.84377	6.86584e-07	0.000116536	0.510728	4.40818e-23	Artery_Tibial
rs10849982	0.3006	A	G	TMEM116	1.27218	6.93775e-07	0.000117321	0.342724	1.45002e-10	Artery_Coronary
rs10849982	0.3006	A	G	TMEM116	1.27218	6.93775e-07	0.000117321	0.277125	1.22527e-18	Artery_Tibial
rs10849982	0.3006	A	G	TMEM116	1.27218	6.93775e-07	0.000117321	0.379229	6.04282e-19	Adipose_Visceral_Omentum
rs10849982	0.3006	A	G	TMEM116	1.27218	6.93775e-07	0.000117321	0.119476	1.50415e-05	Artery_Aorta
rs10849982	0.3006	A	G	TMEM116	1.27218	6.93775e-07	0.000117321	0.260093	1.41817e-18	Whole_Blood
rs10849982	0.3006	A	G	TMEM116	1.27218	6.93775e-07	0.000117321	0.222424	5.1765e-07	Adrenal_Gland
rs3741998	0.3006	G	A	TMEM116	1.27218	6.93775e-07	0.000117321	0.342724	1.45002e-10	Artery_Coronary
rs3741998	0.3006	G	A	TMEM116	1.27218	6.93775e-07	0.000117321	0.260093	1.41817e-18	Whole_Blood
rs3741998	0.3006	G	A	TMEM116	1.27218	6.93775e-07	0.000117321	0.379229	6.04282e-19	Adipose_Visceral_Omentum
rs3741998	0.3006	G	A	TMEM116	1.27218	6.93775e-07	0.000117321	0.119476	1.50415e-05	Artery_Aorta
rs3741998	0.3006	G	A	TMEM116	1.27218	6.93775e-07	0.000117321	0.277125	1.22527e-18	Artery_Tibial
rs3741998	0.3006	G	A	TMEM116	1.27218	6.93775e-07	0.000117321	0.222424	5.1765e-07	Adrenal_Gland
rs12316525	0.3006	C	T	TMEM116	1.27218	6.93775e-07	0.000117321	0.342724	1.45002e-10	Artery_Coronary
rs12316525	0.3006	C	T	TMEM116	1.27218	6.93775e-07	0.000117321	0.222424	5.1765e-07	Adrenal_Gland
rs12316525	0.3006	C	T	TMEM116	1.27218	6.93775e-07	0.000117321	0.277125	1.22526e-18	Artery_Tibial
rs12316525	0.3006	C	T	TMEM116	1.27218	6.93775e-07	0.000117321	0.260093	1.41817e-18	Whole_Blood
rs12316525	0.3006	C	T	TMEM116	1.27218	6.93775e-07	0.000117321	0.119476	1.50415e-05	Artery_Aorta
rs12316525	0.3006	C	T	TMEM116	1.27218	6.93775e-07	0.000117321	0.379229	6.04282e-19	Adipose_Visceral_Omentum
rs62034322	0.225	A	G	SULT1A1	-15.6724	7.07462e-07	0.000119418	-0.313124	1.27305e-12	Artery_Aorta
rs62034322	0.225	A	G	SULT1A1	-15.6724	7.07462e-07	0.000119418	-0.303482	1.41985e-23	Whole_Blood
rs62034322	0.225	A	G	SULT1A1	-15.6724	7.07462e-07	0.000119418	-0.308315	1.48472e-10	Adipose_Visceral_Omentum
rs62034322	0.225	A	G	SULT1A1	-15.6724	7.07462e-07	0.000119418	-0.269073	3.74095e-15	Artery_Tibial
rs1016078	0.3023	A	C	TMEM116	1.27183	7.07922e-07	0.000119418	0.259069	2.12483e-18	Whole_Blood
rs1016078	0.3023	A	C	TMEM116	1.27183	7.07922e-07	0.000119418	0.372227	3.19532e-18	Adipose_Visceral_Omentum
rs1016078	0.3023	A	C	TMEM116	1.27183	7.07922e-07	0.000119418	0.273604	4.08761e-18	Artery_Tibial
rs1016078	0.3023	A	C	TMEM116	1.27183	7.07922e-07	0.000119418	0.116246	2.58212e-05	Artery_Aorta
rs1016078	0.3023	A	C	TMEM116	1.27183	7.07922e-07	0.000119418	0.338068	3.6328e-10	Artery_Coronary
rs1016078	0.3023	A	C	TMEM116	1.27183	7.07922e-07	0.000119418	0.220632	7.43074e-07	Adrenal_Gland
rs3752630	0.2978	C	A	TMEM116	1.26667	7.29067e-07	0.000121787	0.379229	6.04282e-19	Adipose_Visceral_Omentum
rs3752630	0.2978	C	A	TMEM116	1.26667	7.29067e-07	0.000121787	0.119476	1.50415e-05	Artery_Aorta
rs3752630	0.2978	C	A	TMEM116	1.26667	7.29067e-07	0.000121787	0.277125	1.22527e-18	Artery_Tibial
rs3752630	0.2978	C	A	TMEM116	1.26667	7.29067e-07	0.000121787	0.342724	1.45002e-10	Artery_Coronary
rs3752630	0.2978	C	A	TMEM116	1.26667	7.29067e-07	0.000121787	0.222424	5.1765e-07	Adrenal_Gland
rs3752630	0.2978	C	A	TMEM116	1.26667	7.29067e-07	0.000121787	0.260093	1.41817e-18	Whole_Blood
rs2271194	0.3101	T	A	RPS26	-89.2993	7.60954e-07	0.000126651	-1.0054	3.97126e-178	Whole_Blood
rs2271194	0.3101	T	A	RPS26	-89.2993	7.60954e-07	0.000126651	-0.994326	3.25437e-28	Kidney_Cortex
rs2271194	0.3101	T	A	RPS26	-89.2993	7.60954e-07	0.000126651	-0.994207	5.09779e-208	Artery_Tibial
rs2271194	0.3101	T	A	RPS26	-89.2993	7.60954e-07	0.000126651	-1.12368	4.11699e-188	Adipose_Visceral_Omentum
rs2271194	0.3101	T	A	RPS26	-89.2993	7.60954e-07	0.000126651	-1.06576	2.34645e-142	Artery_Aorta
rs2271194	0.3101	T	A	RPS26	-89.2993	7.60954e-07	0.000126651	-0.908014	4.76475e-71	Adrenal_Gland
rs2271194	0.3101	T	A	RPS26	-89.2993	7.60954e-07	0.000126651	-1.14167	1.14248e-40	Uterus
rs2271194	0.3101	T	A	RPS26	-89.2993	7.60954e-07	0.000126651	-1.06232	6.13522e-71	Artery_Coronary
12:111927557_T,TAA	0.2972	T	TAA	TMEM116	1.27632	7.71351e-07	0.000127915	0.277125	1.22527e-18	Artery_Tibial
12:111927557_T,TAA	0.2972	T	TAA	TMEM116	1.27632	7.71351e-07	0.000127915	0.260093	1.41817e-18	Whole_Blood
12:111927557_T,TAA	0.2972	T	TAA	TMEM116	1.27632	7.71351e-07	0.000127915	0.379229	6.04282e-19	Adipose_Visceral_Omentum
12:111927557_T,TAA	0.2972	T	TAA	TMEM116	1.27632	7.71351e-07	0.000127915	0.342724	1.45002e-10	Artery_Coronary
12:111927557_T,TAA	0.2972	T	TAA	TMEM116	1.27632	7.71351e-07	0.000127915	0.119476	1.50415e-05	Artery_Aorta
12:111927557_T,TAA	0.2972	T	TAA	TMEM116	1.27632	7.71351e-07	0.000127915	0.222424	5.1765e-07	Adrenal_Gland
rs111510050	0.2972	T	TG	TMEM116	1.27632	7.71351e-07	0.000127915	0.116246	2.58212e-05	Artery_Aorta
rs111510050	0.2972	T	TG	TMEM116	1.27632	7.71351e-07	0.000127915	0.372227	3.19532e-18	Adipose_Visceral_Omentum
rs111510050	0.2972	T	TG	TMEM116	1.27632	7.71351e-07	0.000127915	0.259069	2.12483e-18	Whole_Blood
rs111510050	0.2972	T	TG	TMEM116	1.27632	7.71351e-07	0.000127915	0.220632	7.43074e-07	Adrenal_Gland
rs111510050	0.2972	T	TG	TMEM116	1.27632	7.71351e-07	0.000127915	0.338068	3.6328e-10	Artery_Coronary
rs111510050	0.2972	T	TG	TMEM116	1.27632	7.71351e-07	0.000127915	0.273604	4.08761e-18	Artery_Tibial
rs12423960	0.2877	A	C	TMEM116	1.29211	7.77217e-07	0.000128733	0.571481	8.49688e-18	Artery_Coronary
rs12423960	0.2877	A	C	TMEM116	1.29211	7.77217e-07	0.000128733	0.418271	4.37282e-28	Whole_Blood
rs12423960	0.2877	A	C	TMEM116	1.29211	7.77217e-07	0.000128733	0.451356	1.70588e-15	Adrenal_Gland
rs12423960	0.2877	A	C	TMEM116	1.29211	7.77217e-07	0.000128733	0.671653	4.15535e-38	Adipose_Visceral_Omentum
rs12423960	0.2877	A	C	TMEM116	1.29211	7.77217e-07	0.000128733	0.532746	2.41455e-41	Artery_Tibial
rs12423960	0.2877	A	C	TMEM116	1.29211	7.77217e-07	0.000128733	0.331728	8.23853e-22	Artery_Aorta
rs79453676	0.304	C	T	TMEM116	1.29508	8.25086e-07	0.000136097	0.379229	6.04282e-19	Adipose_Visceral_Omentum
rs79453676	0.304	C	T	TMEM116	1.29508	8.25086e-07	0.000136097	0.222424	5.1765e-07	Adrenal_Gland
rs79453676	0.304	C	T	TMEM116	1.29508	8.25086e-07	0.000136097	0.277125	1.22526e-18	Artery_Tibial
rs79453676	0.304	C	T	TMEM116	1.29508	8.25086e-07	0.000136097	0.260093	1.41817e-18	Whole_Blood
rs79453676	0.304	C	T	TMEM116	1.29508	8.25086e-07	0.000136097	0.119476	1.50415e-05	Artery_Aorta
rs79453676	0.304	C	T	TMEM116	1.29508	8.25086e-07	0.000136097	0.342724	1.45002e-10	Artery_Coronary
rs7310545	0.2833	A	G	TMEM116	1.28546	8.34208e-07	0.000136097	0.418271	4.37282e-28	Whole_Blood
rs7310545	0.2833	A	G	TMEM116	1.28546	8.34208e-07	0.000136097	0.571481	8.49688e-18	Artery_Coronary
rs7310545	0.2833	A	G	TMEM116	1.28546	8.34208e-07	0.000136097	0.532746	2.41455e-41	Artery_Tibial
rs7310545	0.2833	A	G	TMEM116	1.28546	8.34208e-07	0.000136097	0.451356	1.70588e-15	Adrenal_Gland
rs7310545	0.2833	A	G	TMEM116	1.28546	8.34208e-07	0.000136097	0.331728	8.23853e-22	Artery_Aorta
rs7310545	0.2833	A	G	TMEM116	1.28546	8.34208e-07	0.000136097	0.671653	4.15535e-38	Adipose_Visceral_Omentum
rs7296841	0.2833	C	A	TMEM116	1.28546	8.34208e-07	0.000136097	0.571481	8.49688e-18	Artery_Coronary
rs7296841	0.2833	C	A	TMEM116	1.28546	8.34208e-07	0.000136097	0.331728	8.23853e-22	Artery_Aorta
rs7296841	0.2833	C	A	TMEM116	1.28546	8.34208e-07	0.000136097	0.532746	2.41455e-41	Artery_Tibial
rs7296841	0.2833	C	A	TMEM116	1.28546	8.34208e-07	0.000136097	0.418271	4.37282e-28	Whole_Blood
rs7296841	0.2833	C	A	TMEM116	1.28546	8.34208e-07	0.000136097	0.671653	4.15535e-38	Adipose_Visceral_Omentum
rs7296841	0.2833	C	A	TMEM116	1.28546	8.34208e-07	0.000136097	0.451356	1.70588e-15	Adrenal_Gland
rs7952986	0.2833	C	A	TMEM116	1.28546	8.34208e-07	0.000136097	0.671653	4.15535e-38	Adipose_Visceral_Omentum
rs7952986	0.2833	C	A	TMEM116	1.28546	8.34208e-07	0.000136097	0.532746	2.41455e-41	Artery_Tibial
rs7952986	0.2833	C	A	TMEM116	1.28546	8.34208e-07	0.000136097	0.571481	8.49688e-18	Artery_Coronary
rs7952986	0.2833	C	A	TMEM116	1.28546	8.34208e-07	0.000136097	0.331728	8.23853e-22	Artery_Aorta
rs7952986	0.2833	C	A	TMEM116	1.28546	8.34208e-07	0.000136097	0.418271	4.37282e-28	Whole_Blood
rs7952986	0.2833	C	A	TMEM116	1.28546	8.34208e-07	0.000136097	0.451356	1.70588e-15	Adrenal_Gland
rs11066128	0.2833	C	T	TMEM116	1.28546	8.34208e-07	0.000136097	0.331728	8.23853e-22	Artery_Aorta
rs11066128	0.2833	C	T	TMEM116	1.28546	8.34208e-07	0.000136097	0.418271	4.37282e-28	Whole_Blood
rs11066128	0.2833	C	T	TMEM116	1.28546	8.34208e-07	0.000136097	0.532746	2.41455e-41	Artery_Tibial
rs11066128	0.2833	C	T	TMEM116	1.28546	8.34208e-07	0.000136097	0.571481	8.49688e-18	Artery_Coronary
rs11066128	0.2833	C	T	TMEM116	1.28546	8.34208e-07	0.000136097	0.671653	4.15535e-38	Adipose_Visceral_Omentum
rs11066128	0.2833	C	T	TMEM116	1.28546	8.34208e-07	0.000136097	0.451356	1.70588e-15	Adrenal_Gland
rs7316563	0.2833	C	A	TMEM116	1.28546	8.34208e-07	0.000136097	0.532746	2.41455e-41	Artery_Tibial
rs7316563	0.2833	C	A	TMEM116	1.28546	8.34208e-07	0.000136097	0.331728	8.23853e-22	Artery_Aorta
rs7316563	0.2833	C	A	TMEM116	1.28546	8.34208e-07	0.000136097	0.418271	4.37282e-28	Whole_Blood
rs7316563	0.2833	C	A	TMEM116	1.28546	8.34208e-07	0.000136097	0.671653	4.15535e-38	Adipose_Visceral_Omentum
rs7316563	0.2833	C	A	TMEM116	1.28546	8.34208e-07	0.000136097	0.451356	1.70588e-15	Adrenal_Gland
rs7316563	0.2833	C	A	TMEM116	1.28546	8.34208e-07	0.000136097	0.571481	8.49688e-18	Artery_Coronary
rs58368428	0.2833	A	G	TMEM116	1.28546	8.34208e-07	0.000136097	0.331728	8.23853e-22	Artery_Aorta
rs58368428	0.2833	A	G	TMEM116	1.28546	8.34208e-07	0.000136097	0.571481	8.49688e-18	Artery_Coronary
rs58368428	0.2833	A	G	TMEM116	1.28546	8.34208e-07	0.000136097	0.415981	7.26787e-28	Whole_Blood
rs58368428	0.2833	A	G	TMEM116	1.28546	8.34208e-07	0.000136097	0.671653	4.15535e-38	Adipose_Visceral_Omentum
rs58368428	0.2833	A	G	TMEM116	1.28546	8.34208e-07	0.000136097	0.528975	8.44858e-41	Artery_Tibial
rs58368428	0.2833	A	G	TMEM116	1.28546	8.34208e-07	0.000136097	0.451356	1.70588e-15	Adrenal_Gland
rs1880871	0.2849	C	T	TMEM116	1.2882	8.61306e-07	0.000139132	0.571481	8.49688e-18	Artery_Coronary
rs1880871	0.2849	C	T	TMEM116	1.2882	8.61306e-07	0.000139132	0.532746	2.41455e-41	Artery_Tibial
rs1880871	0.2849	C	T	TMEM116	1.2882	8.61306e-07	0.000139132	0.418271	4.37282e-28	Whole_Blood
rs1880871	0.2849	C	T	TMEM116	1.2882	8.61306e-07	0.000139132	0.671653	4.15535e-38	Adipose_Visceral_Omentum
rs1880871	0.2849	C	T	TMEM116	1.2882	8.61306e-07	0.000139132	0.331728	8.23853e-22	Artery_Aorta
rs1880871	0.2849	C	T	TMEM116	1.2882	8.61306e-07	0.000139132	0.451356	1.70588e-15	Adrenal_Gland
rs11066127	0.2865	C	T	TMEM116	1.28684	8.90294e-07	0.000143477	0.418271	4.37282e-28	Whole_Blood
rs11066127	0.2865	C	T	TMEM116	1.28684	8.90294e-07	0.000143477	0.671653	4.15535e-38	Adipose_Visceral_Omentum
rs11066127	0.2865	C	T	TMEM116	1.28684	8.90294e-07	0.000143477	0.571481	8.49688e-18	Artery_Coronary
rs11066127	0.2865	C	T	TMEM116	1.28684	8.90294e-07	0.000143477	0.331728	8.23853e-22	Artery_Aorta
rs11066127	0.2865	C	T	TMEM116	1.28684	8.90294e-07	0.000143477	0.532746	2.41455e-41	Artery_Tibial
rs11066127	0.2865	C	T	TMEM116	1.28684	8.90294e-07	0.000143477	0.451356	1.70588e-15	Adrenal_Gland
rs2339818	0.3361	C	T	TMEM116	1.22849	9.05725e-07	0.000145451	0.221663	2.38533e-07	Adrenal_Gland
rs2339818	0.3361	C	T	TMEM116	1.22849	9.05725e-07	0.000145451	0.103685	0.00015255	Artery_Aorta
rs2339818	0.3361	C	T	TMEM116	1.22849	9.05725e-07	0.000145451	0.247691	4.1919e-17	Whole_Blood
rs2339818	0.3361	C	T	TMEM116	1.22849	9.05725e-07	0.000145451	0.348188	5.5246e-16	Adipose_Visceral_Omentum
rs2339818	0.3361	C	T	TMEM116	1.22849	9.05725e-07	0.000145451	0.309031	1.46167e-08	Artery_Coronary
rs2339818	0.3361	C	T	TMEM116	1.22849	9.05725e-07	0.000145451	0.24851	2.94775e-15	Artery_Tibial
rs35662736	0.3361	G	GT	TMEM116	1.22849	9.05725e-07	0.000145451	0.221663	2.38533e-07	Adrenal_Gland
rs35662736	0.3361	G	GT	TMEM116	1.22849	9.05725e-07	0.000145451	0.24851	2.94775e-15	Artery_Tibial
rs35662736	0.3361	G	GT	TMEM116	1.22849	9.05725e-07	0.000145451	0.247691	4.1919e-17	Whole_Blood
rs35662736	0.3361	G	GT	TMEM116	1.22849	9.05725e-07	0.000145451	0.103685	0.00015255	Artery_Aorta
rs35662736	0.3361	G	GT	TMEM116	1.22849	9.05725e-07	0.000145451	0.309031	1.46167e-08	Artery_Coronary
rs35662736	0.3361	G	GT	TMEM116	1.22849	9.05725e-07	0.000145451	0.348188	5.5246e-16	Adipose_Visceral_Omentum
rs11065980	0.3361	G	C	TMEM116	1.22849	9.05725e-07	0.000145451	0.247554	4.52513e-17	Whole_Blood
rs11065980	0.3361	G	C	TMEM116	1.22849	9.05725e-07	0.000145451	0.31046	1.25233e-08	Artery_Coronary
rs11065980	0.3361	G	C	TMEM116	1.22849	9.05725e-07	0.000145451	0.104237	0.000145425	Artery_Aorta
rs11065980	0.3361	G	C	TMEM116	1.22849	9.05725e-07	0.000145451	0.352386	2.69708e-16	Adipose_Visceral_Omentum
rs11065980	0.3361	G	C	TMEM116	1.22849	9.05725e-07	0.000145451	0.247018	5.24418e-15	Artery_Tibial
rs11065980	0.3361	G	C	TMEM116	1.22849	9.05725e-07	0.000145451	0.224381	1.70748e-07	Adrenal_Gland
rs12305667	0.2978	G	A	TMEM116	1.27084	9.30493e-07	0.000149079	0.116246	2.58212e-05	Artery_Aorta
rs12305667	0.2978	G	A	TMEM116	1.27084	9.30493e-07	0.000149079	0.273604	4.08761e-18	Artery_Tibial
rs12305667	0.2978	G	A	TMEM116	1.27084	9.30493e-07	0.000149079	0.220632	7.43074e-07	Adrenal_Gland
rs12305667	0.2978	G	A	TMEM116	1.27084	9.30493e-07	0.000149079	0.372227	3.19532e-18	Adipose_Visceral_Omentum
rs12305667	0.2978	G	A	TMEM116	1.27084	9.30493e-07	0.000149079	0.259069	2.12483e-18	Whole_Blood
rs12305667	0.2978	G	A	TMEM116	1.27084	9.30493e-07	0.000149079	0.338068	3.6328e-10	Artery_Coronary
rs7133881	0.3006	C	A	TMEM116	1.25437	9.63376e-07	0.000153808	0.379229	6.04282e-19	Adipose_Visceral_Omentum
rs7133881	0.3006	C	A	TMEM116	1.25437	9.63376e-07	0.000153808	0.277125	1.22527e-18	Artery_Tibial
rs7133881	0.3006	C	A	TMEM116	1.25437	9.63376e-07	0.000153808	0.342724	1.45002e-10	Artery_Coronary
rs7133881	0.3006	C	A	TMEM116	1.25437	9.63376e-07	0.000153808	0.260093	1.41817e-18	Whole_Blood
rs7133881	0.3006	C	A	TMEM116	1.25437	9.63376e-07	0.000153808	0.222424	5.1765e-07	Adrenal_Gland
rs7133881	0.3006	C	A	TMEM116	1.25437	9.63376e-07	0.000153808	0.119476	1.50415e-05	Artery_Aorta
rs12423061	0.3006	T	C	TMEM116	1.25437	9.63376e-07	0.000153808	0.342724	1.45002e-10	Artery_Coronary
rs12423061	0.3006	T	C	TMEM116	1.25437	9.63376e-07	0.000153808	0.119476	1.50415e-05	Artery_Aorta
rs12423061	0.3006	T	C	TMEM116	1.25437	9.63376e-07	0.000153808	0.222424	5.1765e-07	Adrenal_Gland
rs12423061	0.3006	T	C	TMEM116	1.25437	9.63376e-07	0.000153808	0.260093	1.41817e-18	Whole_Blood
rs12423061	0.3006	T	C	TMEM116	1.25437	9.63376e-07	0.000153808	0.277125	1.22527e-18	Artery_Tibial
rs12423061	0.3006	T	C	TMEM116	1.25437	9.63376e-07	0.000153808	0.379229	6.04282e-19	Adipose_Visceral_Omentum
rs7134638	0.2989	A	G	TMEM116	1.23605	9.7048e-07	0.000154762	0.410428	2.41543e-27	Whole_Blood
rs7134638	0.2989	A	G	TMEM116	1.23605	9.7048e-07	0.000154762	0.519872	1.15936e-39	Artery_Tibial
rs7134638	0.2989	A	G	TMEM116	1.23605	9.7048e-07	0.000154762	0.455106	2.27495e-15	Adrenal_Gland
rs7134638	0.2989	A	G	TMEM116	1.23605	9.7048e-07	0.000154762	0.561802	5.71395e-17	Artery_Coronary
rs7134638	0.2989	A	G	TMEM116	1.23605	9.7048e-07	0.000154762	0.328331	3.36884e-21	Artery_Aorta
rs7134638	0.2989	A	G	TMEM116	1.23605	9.7048e-07	0.000154762	0.661121	1.18958e-36	Adipose_Visceral_Omentum
rs79662647	0.02542	A	G	H3C6	2.80466	9.87223e-07	0.000157249	0.510728	4.40818e-23	Artery_Tibial
rs79662647	0.02542	A	G	H3C6	2.80466	9.87223e-07	0.000157249	0.654198	1.33525e-05	Uterus
rs79662647	0.02542	A	G	H3C6	2.80466	9.87223e-07	0.000157249	0.748687	4.7001e-19	Adrenal_Gland
rs79662647	0.02542	A	G	H3C6	2.80466	9.87223e-07	0.000157249	0.786853	7.04591e-35	Adipose_Visceral_Omentum
rs79662647	0.02542	A	G	H3C6	2.80466	9.87223e-07	0.000157249	0.997762	2.5175e-46	Whole_Blood
rs79662647	0.02542	A	G	H3C6	2.80466	9.87223e-07	0.000157249	0.514769	1.00599e-14	Artery_Aorta
rs79662647	0.02542	A	G	H3C6	2.80466	9.87223e-07	0.000157249	0.687492	1.75589e-10	Artery_Coronary
rs11066120	0.2861	T	C	TMEM116	1.27556	1.0367e-06	0.000164747	0.526025	2.31001e-39	Artery_Tibial
rs11066120	0.2861	T	C	TMEM116	1.27556	1.0367e-06	0.000164747	0.329848	2.90561e-21	Artery_Aorta
rs11066120	0.2861	T	C	TMEM116	1.27556	1.0367e-06	0.000164747	0.461543	7.6675e-16	Adrenal_Gland
rs11066120	0.2861	T	C	TMEM116	1.27556	1.0367e-06	0.000164747	0.414887	2.95424e-27	Whole_Blood
rs11066120	0.2861	T	C	TMEM116	1.27556	1.0367e-06	0.000164747	0.571481	8.49688e-18	Artery_Coronary
rs11066120	0.2861	T	C	TMEM116	1.27556	1.0367e-06	0.000164747	0.663017	1.43728e-36	Adipose_Visceral_Omentum
rs11066119	0.2961	G	A	TMEM116	1.23068	1.04011e-06	0.000164907	0.524298	1.08717e-40	Artery_Tibial
rs11066119	0.2961	G	A	TMEM116	1.23068	1.04011e-06	0.000164907	0.451356	1.70588e-15	Adrenal_Gland
rs11066119	0.2961	G	A	TMEM116	1.23068	1.04011e-06	0.000164907	0.571481	8.49688e-18	Artery_Coronary
rs11066119	0.2961	G	A	TMEM116	1.23068	1.04011e-06	0.000164907	0.411013	1.4718e-27	Whole_Blood
rs11066119	0.2961	G	A	TMEM116	1.23068	1.04011e-06	0.000164907	0.331728	8.23853e-22	Artery_Aorta
rs11066119	0.2961	G	A	TMEM116	1.23068	1.04011e-06	0.000164907	0.671653	4.15535e-38	Adipose_Visceral_Omentum
rs9275222	0.3972	T	A	HLA-DQB1	-40.4004	1.06241e-06	0.000168248	-0.196779	6.82947e-10	Whole_Blood
rs9275222	0.3972	T	A	HLA-DQB1	-40.4004	1.06241e-06	0.000168248	-0.26357	1.86594e-08	Adipose_Visceral_Omentum
rs9275222	0.3972	T	A	HLA-DQB1	-40.4004	1.06241e-06	0.000168248	-0.238361	2.22758e-11	Artery_Tibial
rs9275222	0.3972	T	A	HLA-DQB1	-40.4004	1.06241e-06	0.000168248	-0.25291	3.26962e-05	Artery_Coronary
rs9275222	0.3972	T	A	HLA-DQB1	-40.4004	1.06241e-06	0.000168248	-0.23055	1.55784e-07	Artery_Aorta
rs57439171	0.2877	A	G	TMEM116	1.27893	1.06375e-06	0.000168266	0.532746	2.41455e-41	Artery_Tibial
rs57439171	0.2877	A	G	TMEM116	1.27893	1.06375e-06	0.000168266	0.451356	1.70588e-15	Adrenal_Gland
rs57439171	0.2877	A	G	TMEM116	1.27893	1.06375e-06	0.000168266	0.418271	4.37282e-28	Whole_Blood
rs57439171	0.2877	A	G	TMEM116	1.27893	1.06375e-06	0.000168266	0.571481	8.49688e-18	Artery_Coronary
rs57439171	0.2877	A	G	TMEM116	1.27893	1.06375e-06	0.000168266	0.671653	4.15535e-38	Adipose_Visceral_Omentum
rs57439171	0.2877	A	G	TMEM116	1.27893	1.06375e-06	0.000168266	0.331728	8.23853e-22	Artery_Aorta
rs28698667	0.243	T	C	SULT1A1	-14.8713	1.08705e-06	0.000171754	-0.225142	3.55907e-11	Artery_Tibial
rs28698667	0.243	T	C	SULT1A1	-14.8713	1.08705e-06	0.000171754	-0.256008	9.90916e-08	Adipose_Visceral_Omentum
rs28698667	0.243	T	C	SULT1A1	-14.8713	1.08705e-06	0.000171754	-0.240435	2.53762e-15	Whole_Blood
rs28698667	0.243	T	C	SULT1A1	-14.8713	1.08705e-06	0.000171754	-0.262239	3.06753e-09	Artery_Aorta
rs9279855	0.3659	T	TC	HLA-DQB1	-43.2642	1.25874e-06	0.000198196	-0.124673	0.000134901	Whole_Blood
rs9279855	0.3659	T	TC	HLA-DQB1	-43.2642	1.25874e-06	0.000198196	-0.220088	1.92265e-06	Artery_Aorta
rs9279855	0.3659	T	TC	HLA-DQB1	-43.2642	1.25874e-06	0.000198196	-0.180453	3.48555e-07	Artery_Tibial
rs12307192	0.2961	T	G	TMEM116	1.26945	1.35595e-06	0.0002118	0.342724	1.45002e-10	Artery_Coronary
rs12307192	0.2961	T	G	TMEM116	1.26945	1.35595e-06	0.0002118	0.119476	1.50415e-05	Artery_Aorta
rs12307192	0.2961	T	G	TMEM116	1.26945	1.35595e-06	0.0002118	0.379229	6.04282e-19	Adipose_Visceral_Omentum
rs12307192	0.2961	T	G	TMEM116	1.26945	1.35595e-06	0.0002118	0.277125	1.22527e-18	Artery_Tibial
rs12307192	0.2961	T	G	TMEM116	1.26945	1.35595e-06	0.0002118	0.260093	1.41817e-18	Whole_Blood
rs12307192	0.2961	T	G	TMEM116	1.26945	1.35595e-06	0.0002118	0.222424	5.1765e-07	Adrenal_Gland
rs57427612	0.2961	G	C	TMEM116	1.26945	1.35595e-06	0.0002118	0.277125	1.22526e-18	Artery_Tibial
rs57427612	0.2961	G	C	TMEM116	1.26945	1.35595e-06	0.0002118	0.342724	1.45002e-10	Artery_Coronary
rs57427612	0.2961	G	C	TMEM116	1.26945	1.35595e-06	0.0002118	0.260093	1.41817e-18	Whole_Blood
rs57427612	0.2961	G	C	TMEM116	1.26945	1.35595e-06	0.0002118	0.119476	1.50415e-05	Artery_Aorta
rs57427612	0.2961	G	C	TMEM116	1.26945	1.35595e-06	0.0002118	0.379229	6.04282e-19	Adipose_Visceral_Omentum
rs57427612	0.2961	G	C	TMEM116	1.26945	1.35595e-06	0.0002118	0.222424	5.1765e-07	Adrenal_Gland
rs3809274	0.3417	C	G	TMEM116	1.19338	1.54465e-06	0.000236165	0.103685	0.00015255	Artery_Aorta
rs3809274	0.3417	C	G	TMEM116	1.19338	1.54465e-06	0.000236165	0.221663	2.38533e-07	Adrenal_Gland
rs3809274	0.3417	C	G	TMEM116	1.19338	1.54465e-06	0.000236165	0.309031	1.46167e-08	Artery_Coronary
rs3809274	0.3417	C	G	TMEM116	1.19338	1.54465e-06	0.000236165	0.24851	2.94775e-15	Artery_Tibial
rs3809274	0.3417	C	G	TMEM116	1.19338	1.54465e-06	0.000236165	0.348188	5.5246e-16	Adipose_Visceral_Omentum
rs3809274	0.3417	C	G	TMEM116	1.19338	1.54465e-06	0.000236165	0.247691	4.1919e-17	Whole_Blood
rs112250267	0.03611	T	C	H3C6	2.11157	1.57766e-06	0.000240675	0.546886	9.51959e-08	Artery_Coronary
rs112250267	0.03611	T	C	H3C6	2.11157	1.57766e-06	0.000240675	0.455035	3.06661e-12	Artery_Aorta
rs112250267	0.03611	T	C	H3C6	2.11157	1.57766e-06	0.000240675	0.852249	8.14865e-38	Whole_Blood
rs112250267	0.03611	T	C	H3C6	2.11157	1.57766e-06	0.000240675	0.457429	1.22372e-20	Artery_Tibial
rs112250267	0.03611	T	C	H3C6	2.11157	1.57766e-06	0.000240675	0.643043	2.26533e-06	Uterus
rs112250267	0.03611	T	C	H3C6	2.11157	1.57766e-06	0.000240675	0.638792	1.15179e-15	Adrenal_Gland
rs112250267	0.03611	T	C	H3C6	2.11157	1.57766e-06	0.000240675	0.701357	4.31655e-31	Adipose_Visceral_Omentum
rs11759758	0.03611	C	T	H3C6	2.11157	1.57766e-06	0.000240675	0.546886	9.51959e-08	Artery_Coronary
rs11759758	0.03611	C	T	H3C6	2.11157	1.57766e-06	0.000240675	0.638792	1.1518e-15	Adrenal_Gland
rs11759758	0.03611	C	T	H3C6	2.11157	1.57766e-06	0.000240675	0.455035	3.06661e-12	Artery_Aorta
rs11759758	0.03611	C	T	H3C6	2.11157	1.57766e-06	0.000240675	0.701357	4.31655e-31	Adipose_Visceral_Omentum
rs11759758	0.03611	C	T	H3C6	2.11157	1.57766e-06	0.000240675	0.852249	8.14865e-38	Whole_Blood
rs11759758	0.03611	C	T	H3C6	2.11157	1.57766e-06	0.000240675	0.643043	2.26533e-06	Uterus
rs11759758	0.03611	C	T	H3C6	2.11157	1.57766e-06	0.000240675	0.457429	1.22373e-20	Artery_Tibial
rs2894257	0.455	T	G	HLA-DRB5	-44.2474	1.64043e-06	0.000249694	-0.504229	3.9839e-08	Artery_Coronary
rs2894257	0.455	T	G	HLA-DRB5	-44.2474	1.64043e-06	0.000249694	-0.471456	7.31916e-12	Artery_Aorta
rs2894257	0.455	T	G	HLA-DRB5	-44.2474	1.64043e-06	0.000249694	-0.386712	9.89895e-25	Whole_Blood
rs2894257	0.455	T	G	HLA-DRB5	-44.2474	1.64043e-06	0.000249694	-0.548139	1.93841e-19	Adipose_Visceral_Omentum
rs2894257	0.455	T	G	HLA-DRB5	-44.2474	1.64043e-06	0.000249694	-0.514808	1.28826e-07	Adrenal_Gland
rs2894257	0.455	T	G	HLA-DRB5	-44.2474	1.64043e-06	0.000249694	-0.4667	1.37102e-21	Artery_Tibial
rs2395535	0.2962	C	A	HLA-DQB1	-51.7477	1.69587e-06	0.000257847	-0.348752	4.42439e-13	Whole_Blood
rs2395535	0.2962	C	A	HLA-DQB1	-51.7477	1.69587e-06	0.000257847	-0.194401	0.000100365	Artery_Aorta
rs2395535	0.2962	C	A	HLA-DQB1	-51.7477	1.69587e-06	0.000257847	-0.28275	5.79504e-16	Whole_Blood
rs2395535	0.2962	C	A	HLA-DQB1	-51.7477	1.69587e-06	0.000257847	-0.372361	3.32414e-12	Adipose_Visceral_Omentum
rs2395535	0.2962	C	A	HLA-DQB1	-51.7477	1.69587e-06	0.000257847	-0.248639	1.48906e-10	Artery_Tibial
rs2395535	0.2962	C	A	HLA-DQB1	-51.7477	1.69587e-06	0.000257847	-0.258039	1.89698e-06	Artery_Tibial
rs2395535	0.2962	C	A	HLA-DQB1	-51.7477	1.69587e-06	0.000257847	-0.359019	5.3064e-08	Artery_Aorta
rs4788083	0.325	G	A	SGF29	-2.38402	1.72759e-06	0.000262103	-0.123432	7.47264e-06	Artery_Aorta
rs4788083	0.325	G	A	SGF29	-2.38402	1.72759e-06	0.000262103	-0.192824	8.34829e-19	Whole_Blood
rs4788083	0.325	G	A	SGF29	-2.38402	1.72759e-06	0.000262103	-0.132852	5.61019e-12	Artery_Tibial
rs113336805	0.03631	T	A	H3C6	2.10389	1.72768e-06	0.000262103	0.701357	4.31655e-31	Adipose_Visceral_Omentum
rs113336805	0.03631	T	A	H3C6	2.10389	1.72768e-06	0.000262103	0.546886	9.51959e-08	Artery_Coronary
rs113336805	0.03631	T	A	H3C6	2.10389	1.72768e-06	0.000262103	0.643043	2.26533e-06	Uterus
rs113336805	0.03631	T	A	H3C6	2.10389	1.72768e-06	0.000262103	0.455035	3.06661e-12	Artery_Aorta
rs113336805	0.03631	T	A	H3C6	2.10389	1.72768e-06	0.000262103	0.457429	1.22372e-20	Artery_Tibial
rs113336805	0.03631	T	A	H3C6	2.10389	1.72768e-06	0.000262103	0.638792	1.1518e-15	Adrenal_Gland
rs113336805	0.03631	T	A	H3C6	2.10389	1.72768e-06	0.000262103	0.852249	8.14865e-38	Whole_Blood
rs3213628	0.2989	T	G	TMEM116	1.2413	1.73997e-06	0.000263094	0.342724	1.45002e-10	Artery_Coronary
rs3213628	0.2989	T	G	TMEM116	1.2413	1.73997e-06	0.000263094	0.379229	6.04282e-19	Adipose_Visceral_Omentum
rs3213628	0.2989	T	G	TMEM116	1.2413	1.73997e-06	0.000263094	0.260093	1.41817e-18	Whole_Blood
rs3213628	0.2989	T	G	TMEM116	1.2413	1.73997e-06	0.000263094	0.119476	1.50415e-05	Artery_Aorta
rs3213628	0.2989	T	G	TMEM116	1.2413	1.73997e-06	0.000263094	0.277125	1.22527e-18	Artery_Tibial
rs3213628	0.2989	T	G	TMEM116	1.2413	1.73997e-06	0.000263094	0.222424	5.1765e-07	Adrenal_Gland
rs57931035	0.2978	C	T	TMEM116	1.23863	1.77672e-06	0.000268355	0.260093	1.41817e-18	Whole_Blood
rs57931035	0.2978	C	T	TMEM116	1.23863	1.77672e-06	0.000268355	0.119476	1.50415e-05	Artery_Aorta
rs57931035	0.2978	C	T	TMEM116	1.23863	1.77672e-06	0.000268355	0.222424	5.1765e-07	Adrenal_Gland
rs57931035	0.2978	C	T	TMEM116	1.23863	1.77672e-06	0.000268355	0.277125	1.22527e-18	Artery_Tibial
rs57931035	0.2978	C	T	TMEM116	1.23863	1.77672e-06	0.000268355	0.379229	6.04282e-19	Adipose_Visceral_Omentum
rs57931035	0.2978	C	T	TMEM116	1.23863	1.77672e-06	0.000268355	0.342724	1.45002e-10	Artery_Coronary
rs11066118	0.2865	T	C	TMEM116	1.25236	1.79117e-06	0.000270241	0.671653	4.15535e-38	Adipose_Visceral_Omentum
rs11066118	0.2865	T	C	TMEM116	1.25236	1.79117e-06	0.000270241	0.571481	8.49688e-18	Artery_Coronary
rs11066118	0.2865	T	C	TMEM116	1.25236	1.79117e-06	0.000270241	0.418271	4.37282e-28	Whole_Blood
rs11066118	0.2865	T	C	TMEM116	1.25236	1.79117e-06	0.000270241	0.451356	1.70588e-15	Adrenal_Gland
rs11066118	0.2865	T	C	TMEM116	1.25236	1.79117e-06	0.000270241	0.532746	2.41455e-41	Artery_Tibial
rs11066118	0.2865	T	C	TMEM116	1.25236	1.79117e-06	0.000270241	0.331728	8.23853e-22	Artery_Aorta
rs4787456	0.2222	T	C	SULT1A1	-15.1165	1.85017e-06	0.000278529	-0.29716	3.56419e-22	Whole_Blood
rs4787456	0.2222	T	C	SULT1A1	-15.1165	1.85017e-06	0.000278529	-0.301141	1.52605e-11	Artery_Aorta
rs4787456	0.2222	T	C	SULT1A1	-15.1165	1.85017e-06	0.000278529	-0.252759	3.34885e-13	Artery_Tibial
rs4787456	0.2222	T	C	SULT1A1	-15.1165	1.85017e-06	0.000278529	-0.305324	5.64122e-10	Adipose_Visceral_Omentum
rs4788078	0.2222	A	G	SULT1A1	-15.1165	1.85017e-06	0.000278529	-0.29716	3.56419e-22	Whole_Blood
rs4788078	0.2222	A	G	SULT1A1	-15.1165	1.85017e-06	0.000278529	-0.301141	1.52605e-11	Artery_Aorta
rs4788078	0.2222	A	G	SULT1A1	-15.1165	1.85017e-06	0.000278529	-0.305324	5.64122e-10	Adipose_Visceral_Omentum
rs4788078	0.2222	A	G	SULT1A1	-15.1165	1.85017e-06	0.000278529	-0.252759	3.34885e-13	Artery_Tibial
rs28449958	0.2194	A	G	SULT1A1	-14.9626	1.9304e-06	0.000289971	-0.279978	3.51653e-18	Whole_Blood
rs28449958	0.2194	A	G	SULT1A1	-14.9626	1.9304e-06	0.000289971	-0.254834	2.74857e-08	Artery_Aorta
rs28449958	0.2194	A	G	SULT1A1	-14.9626	1.9304e-06	0.000289971	-0.255653	2.22063e-07	Adipose_Visceral_Omentum
rs28449958	0.2194	A	G	SULT1A1	-14.9626	1.9304e-06	0.000289971	-0.233627	1.14544e-10	Artery_Tibial
rs12426505	0.2849	A	G	TMEM116	1.26294	1.93332e-06	0.000290092	0.661121	1.18958e-36	Adipose_Visceral_Omentum
rs12426505	0.2849	A	G	TMEM116	1.26294	1.93332e-06	0.000290092	0.528448	2.59863e-40	Artery_Tibial
rs12426505	0.2849	A	G	TMEM116	1.26294	1.93332e-06	0.000290092	0.455106	2.27495e-15	Adrenal_Gland
rs12426505	0.2849	A	G	TMEM116	1.26294	1.93332e-06	0.000290092	0.328331	3.36884e-21	Artery_Aorta
rs12426505	0.2849	A	G	TMEM116	1.26294	1.93332e-06	0.000290092	0.417686	7.24024e-28	Whole_Blood
rs12426505	0.2849	A	G	TMEM116	1.26294	1.93332e-06	0.000290092	0.561802	5.71395e-17	Artery_Coronary
rs7314232	0.2821	C	G	TMEM116	1.24455	1.95563e-06	0.000292797	0.331728	8.23853e-22	Artery_Aorta
rs7314232	0.2821	C	G	TMEM116	1.24455	1.95563e-06	0.000292797	0.418271	4.37282e-28	Whole_Blood
rs7314232	0.2821	C	G	TMEM116	1.24455	1.95563e-06	0.000292797	0.451356	1.70588e-15	Adrenal_Gland
rs7314232	0.2821	C	G	TMEM116	1.24455	1.95563e-06	0.000292797	0.671653	4.15535e-38	Adipose_Visceral_Omentum
rs7314232	0.2821	C	G	TMEM116	1.24455	1.95563e-06	0.000292797	0.532746	2.41455e-41	Artery_Tibial
rs7314232	0.2821	C	G	TMEM116	1.24455	1.95563e-06	0.000292797	0.571481	8.49688e-18	Artery_Coronary
rs28698667	0.243	T	C	SULT1A2	0.205175	2.22316e-06	0.000329614	0.216095	1.89612e-08	Whole_Blood
rs10849992	0.2849	T	C	TMEM116	1.23575	2.37068e-06	0.000351107	0.451356	1.70588e-15	Adrenal_Gland
rs10849992	0.2849	T	C	TMEM116	1.23575	2.37068e-06	0.000351107	0.532746	2.41455e-41	Artery_Tibial
rs10849992	0.2849	T	C	TMEM116	1.23575	2.37068e-06	0.000351107	0.418271	4.37282e-28	Whole_Blood
rs10849992	0.2849	T	C	TMEM116	1.23575	2.37068e-06	0.000351107	0.571481	8.49688e-18	Artery_Coronary
rs10849992	0.2849	T	C	TMEM116	1.23575	2.37068e-06	0.000351107	0.671653	4.15535e-38	Adipose_Visceral_Omentum
rs10849992	0.2849	T	C	TMEM116	1.23575	2.37068e-06	0.000351107	0.331728	8.23853e-22	Artery_Aorta
rs618358	0.3611	T	C	TMEM116	1.15697	2.45521e-06	0.000363234	0.105617	0.000122902	Artery_Aorta
rs618358	0.3611	T	C	TMEM116	1.15697	2.45521e-06	0.000363234	0.231642	7.65679e-08	Adrenal_Gland
rs618358	0.3611	T	C	TMEM116	1.15697	2.45521e-06	0.000363234	0.263012	8.10542e-17	Artery_Tibial
rs618358	0.3611	T	C	TMEM116	1.15697	2.45521e-06	0.000363234	0.357526	7.8424e-17	Adipose_Visceral_Omentum
rs618358	0.3611	T	C	TMEM116	1.15697	2.45521e-06	0.000363234	0.316295	3.90061e-09	Artery_Coronary
rs618358	0.3611	T	C	TMEM116	1.15697	2.45521e-06	0.000363234	0.252274	1.45595e-17	Whole_Blood
rs3809276	0.3583	G	A	TMEM116	1.15895	2.53779e-06	0.000375045	0.24214	1.45573e-16	Whole_Blood
rs3809276	0.3583	G	A	TMEM116	1.15895	2.53779e-06	0.000375045	0.37044	6.20732e-18	Adipose_Visceral_Omentum
rs3809276	0.3583	G	A	TMEM116	1.15895	2.53779e-06	0.000375045	0.219629	1.59753e-07	Adrenal_Gland
rs3809276	0.3583	G	A	TMEM116	1.15895	2.53779e-06	0.000375045	0.261788	6.44878e-17	Artery_Tibial
rs3809276	0.3583	G	A	TMEM116	1.15895	2.53779e-06	0.000375045	0.327966	1.81829e-09	Artery_Coronary
rs3809276	0.3583	G	A	TMEM116	1.15895	2.53779e-06	0.000375045	0.100804	0.000218895	Artery_Aorta
rs7965087	0.2669	A	G	TMEM116	1.27216	2.64587e-06	0.000390597	0.44545	4.37435e-15	Adrenal_Gland
rs7965087	0.2669	A	G	TMEM116	1.27216	2.64587e-06	0.000390597	0.536225	1.28085e-16	Artery_Coronary
rs7965087	0.2669	A	G	TMEM116	1.27216	2.64587e-06	0.000390597	0.31894	1.00545e-20	Artery_Aorta
rs7965087	0.2669	A	G	TMEM116	1.27216	2.64587e-06	0.000390597	0.408369	2.75462e-27	Whole_Blood
rs7965087	0.2669	A	G	TMEM116	1.27216	2.64587e-06	0.000390597	0.520042	3.13306e-40	Artery_Tibial
rs7965087	0.2669	A	G	TMEM116	1.27216	2.64587e-06	0.000390597	0.650904	3.3685e-36	Adipose_Visceral_Omentum
rs3785354	0.2207	T	C	SULT1A1	-14.9266	2.69028e-06	0.000395875	-0.29716	3.56419e-22	Whole_Blood
rs3785354	0.2207	T	C	SULT1A1	-14.9266	2.69028e-06	0.000395875	-0.305324	5.64122e-10	Adipose_Visceral_Omentum
rs3785354	0.2207	T	C	SULT1A1	-14.9266	2.69028e-06	0.000395875	-0.301141	1.52605e-11	Artery_Aorta
rs3785354	0.2207	T	C	SULT1A1	-14.9266	2.69028e-06	0.000395875	-0.252759	3.34885e-13	Artery_Tibial
rs142724574	0.2207	AAGTGAAGACAGGATACTTG	A	SULT1A1	-14.9266	2.69028e-06	0.000395875	-0.301141	1.52605e-11	Artery_Aorta
rs142724574	0.2207	AAGTGAAGACAGGATACTTG	A	SULT1A1	-14.9266	2.69028e-06	0.000395875	-0.252759	3.34885e-13	Artery_Tibial
rs142724574	0.2207	AAGTGAAGACAGGATACTTG	A	SULT1A1	-14.9266	2.69028e-06	0.000395875	-0.29716	3.56419e-22	Whole_Blood
rs142724574	0.2207	AAGTGAAGACAGGATACTTG	A	SULT1A1	-14.9266	2.69028e-06	0.000395875	-0.305324	5.64122e-10	Adipose_Visceral_Omentum
rs4788080	0.2207	T	C	SULT1A1	-14.9266	2.69028e-06	0.000395875	-0.29716	3.56419e-22	Whole_Blood
rs4788080	0.2207	T	C	SULT1A1	-14.9266	2.69028e-06	0.000395875	-0.305324	5.64122e-10	Adipose_Visceral_Omentum
rs4788080	0.2207	T	C	SULT1A1	-14.9266	2.69028e-06	0.000395875	-0.301141	1.52605e-11	Artery_Aorta
rs4788080	0.2207	T	C	SULT1A1	-14.9266	2.69028e-06	0.000395875	-0.252759	3.34885e-13	Artery_Tibial
rs12312538	0.2669	C	T	TMEM116	1.26922	2.71735e-06	0.000399429	0.331728	8.23853e-22	Artery_Aorta
rs12312538	0.2669	C	T	TMEM116	1.26922	2.71735e-06	0.000399429	0.669088	1.79489e-37	Adipose_Visceral_Omentum
rs12312538	0.2669	C	T	TMEM116	1.26922	2.71735e-06	0.000399429	0.415504	1.3901e-27	Whole_Blood
rs12312538	0.2669	C	T	TMEM116	1.26922	2.71735e-06	0.000399429	0.525099	4.89494e-40	Artery_Tibial
rs12312538	0.2669	C	T	TMEM116	1.26922	2.71735e-06	0.000399429	0.564619	2.45917e-17	Artery_Coronary
rs12312538	0.2669	C	T	TMEM116	1.26922	2.71735e-06	0.000399429	0.44545	4.37435e-15	Adrenal_Gland
rs113137006	0.2949	TA	T	TMEM116	1.21541	2.75493e-06	0.00040452	0.338068	3.6328e-10	Artery_Coronary
rs113137006	0.2949	TA	T	TMEM116	1.21541	2.75493e-06	0.00040452	0.273604	4.08755e-18	Artery_Tibial
rs113137006	0.2949	TA	T	TMEM116	1.21541	2.75493e-06	0.00040452	0.116246	2.58212e-05	Artery_Aorta
rs113137006	0.2949	TA	T	TMEM116	1.21541	2.75493e-06	0.00040452	0.220632	7.43074e-07	Adrenal_Gland
rs113137006	0.2949	TA	T	TMEM116	1.21541	2.75493e-06	0.00040452	0.259069	2.12483e-18	Whole_Blood
rs113137006	0.2949	TA	T	TMEM116	1.21541	2.75493e-06	0.00040452	0.372227	3.19532e-18	Adipose_Visceral_Omentum
rs3095256	0.1722	A	G	HLA-B	330.867	2.77629e-06	0.000407221	0.152102	1.66954e-05	Adipose_Visceral_Omentum
rs3095256	0.1722	A	G	HLA-B	330.867	2.77629e-06	0.000407221	0.0847934	0.000102021	Artery_Tibial
rs7959011	0.2655	A	G	TMEM116	1.27044	2.84244e-06	0.00041559	0.54135	5.25021e-17	Artery_Coronary
rs7959011	0.2655	A	G	TMEM116	1.27044	2.84244e-06	0.00041559	0.41207	7.06492e-28	Whole_Blood
rs7959011	0.2655	A	G	TMEM116	1.27044	2.84244e-06	0.00041559	0.653475	8.16455e-37	Adipose_Visceral_Omentum
rs7959011	0.2655	A	G	TMEM116	1.27044	2.84244e-06	0.00041559	0.451356	1.70588e-15	Adrenal_Gland
rs7959011	0.2655	A	G	TMEM116	1.27044	2.84244e-06	0.00041559	0.31894	1.00545e-20	Artery_Aorta
rs7959011	0.2655	A	G	TMEM116	1.27044	2.84244e-06	0.00041559	0.52702	2.08082e-41	Artery_Tibial
rs10849963	0.3408	T	G	TMEM116	1.15972	3.08131e-06	0.000450036	0.103685	0.00015255	Artery_Aorta
rs10849963	0.3408	T	G	TMEM116	1.15972	3.08131e-06	0.000450036	0.247691	4.1919e-17	Whole_Blood
rs10849963	0.3408	T	G	TMEM116	1.15972	3.08131e-06	0.000450036	0.309031	1.46167e-08	Artery_Coronary
rs10849963	0.3408	T	G	TMEM116	1.15972	3.08131e-06	0.000450036	0.348188	5.5246e-16	Adipose_Visceral_Omentum
rs10849963	0.3408	T	G	TMEM116	1.15972	3.08131e-06	0.000450036	0.221663	2.38533e-07	Adrenal_Gland
rs10849963	0.3408	T	G	TMEM116	1.15972	3.08131e-06	0.000450036	0.24851	2.94773e-15	Artery_Tibial
rs58552361	0.3006	A	G	TMEM116	1.20175	3.26437e-06	0.000475253	0.338068	3.6328e-10	Artery_Coronary
rs58552361	0.3006	A	G	TMEM116	1.20175	3.26437e-06	0.000475253	0.372227	3.19532e-18	Adipose_Visceral_Omentum
rs58552361	0.3006	A	G	TMEM116	1.20175	3.26437e-06	0.000475253	0.220632	7.43074e-07	Adrenal_Gland
rs58552361	0.3006	A	G	TMEM116	1.20175	3.26437e-06	0.000475253	0.119635	1.47189e-05	Artery_Aorta
rs58552361	0.3006	A	G	TMEM116	1.20175	3.26437e-06	0.000475253	0.253526	1.14423e-17	Whole_Blood
rs58552361	0.3006	A	G	TMEM116	1.20175	3.26437e-06	0.000475253	0.278752	7.98834e-19	Artery_Tibial
rs7973898	0.2639	C	T	TMEM116	1.25461	3.28718e-06	0.000477055	0.408369	2.75462e-27	Whole_Blood
rs7973898	0.2639	C	T	TMEM116	1.25461	3.28718e-06	0.000477055	0.536225	1.28085e-16	Artery_Coronary
rs7973898	0.2639	C	T	TMEM116	1.25461	3.28718e-06	0.000477055	0.44545	4.37435e-15	Adrenal_Gland
rs7973898	0.2639	C	T	TMEM116	1.25461	3.28718e-06	0.000477055	0.650904	3.3685e-36	Adipose_Visceral_Omentum
rs7973898	0.2639	C	T	TMEM116	1.25461	3.28718e-06	0.000477055	0.31894	1.00545e-20	Artery_Aorta
rs7973898	0.2639	C	T	TMEM116	1.25461	3.28718e-06	0.000477055	0.520042	3.13306e-40	Artery_Tibial
rs74531234	0.2639	T	C	TMEM116	1.25461	3.28718e-06	0.000477055	0.650904	3.3685e-36	Adipose_Visceral_Omentum
rs74531234	0.2639	T	C	TMEM116	1.25461	3.28718e-06	0.000477055	0.408369	2.75462e-27	Whole_Blood
rs74531234	0.2639	T	C	TMEM116	1.25461	3.28718e-06	0.000477055	0.536225	1.28085e-16	Artery_Coronary
rs74531234	0.2639	T	C	TMEM116	1.25461	3.28718e-06	0.000477055	0.44545	4.37435e-15	Adrenal_Gland
rs74531234	0.2639	T	C	TMEM116	1.25461	3.28718e-06	0.000477055	0.520042	3.13306e-40	Artery_Tibial
rs74531234	0.2639	T	C	TMEM116	1.25461	3.28718e-06	0.000477055	0.31894	1.00545e-20	Artery_Aorta
rs57168159	0.2639	C	T	TMEM116	1.25461	3.28718e-06	0.000477055	0.408369	2.75462e-27	Whole_Blood
rs57168159	0.2639	C	T	TMEM116	1.25461	3.28718e-06	0.000477055	0.44545	4.37435e-15	Adrenal_Gland
rs57168159	0.2639	C	T	TMEM116	1.25461	3.28718e-06	0.000477055	0.650904	3.3685e-36	Adipose_Visceral_Omentum
rs57168159	0.2639	C	T	TMEM116	1.25461	3.28718e-06	0.000477055	0.31894	1.00545e-20	Artery_Aorta
rs57168159	0.2639	C	T	TMEM116	1.25461	3.28718e-06	0.000477055	0.536225	1.28085e-16	Artery_Coronary
rs57168159	0.2639	C	T	TMEM116	1.25461	3.28718e-06	0.000477055	0.520042	3.13306e-40	Artery_Tibial
rs7970397	0.2654	T	C	TMEM116	1.25675	3.4011e-06	0.000492026	0.536225	1.28085e-16	Artery_Coronary
rs7970397	0.2654	T	C	TMEM116	1.25675	3.4011e-06	0.000492026	0.44545	4.37435e-15	Adrenal_Gland
rs7970397	0.2654	T	C	TMEM116	1.25675	3.4011e-06	0.000492026	0.31894	1.00545e-20	Artery_Aorta
rs7970397	0.2654	T	C	TMEM116	1.25675	3.4011e-06	0.000492026	0.520042	3.13306e-40	Artery_Tibial
rs7970397	0.2654	T	C	TMEM116	1.25675	3.4011e-06	0.000492026	0.408369	2.75462e-27	Whole_Blood
rs7970397	0.2654	T	C	TMEM116	1.25675	3.4011e-06	0.000492026	0.650904	3.3685e-36	Adipose_Visceral_Omentum
rs2524079	0.4134	A	G	MICA	-1.70873	3.51675e-06	0.00050822	-0.134591	1.88792e-05	Adipose_Visceral_Omentum
rs2524079	0.4134	A	G	MICA	-1.70873	3.51675e-06	0.00050822	-0.211136	1.25412e-07	Artery_Aorta
rs2524079	0.4134	A	G	MICA	-1.70873	3.51675e-06	0.00050822	-0.267513	2.7035e-06	Adrenal_Gland
rs2524079	0.4134	A	G	MICA	-1.70873	3.51675e-06	0.00050822	-0.312992	5.46931e-07	Artery_Coronary
rs2524079	0.4134	A	G	MICA	-1.70873	3.51675e-06	0.00050822	-0.192092	4.26913e-07	Artery_Tibial
rs7309841	0.2669	G	A	TMEM116	1.25594	3.61597e-06	0.00052201	0.514369	3.55261e-39	Artery_Tibial
rs7309841	0.2669	G	A	TMEM116	1.25594	3.61597e-06	0.00052201	0.643784	4.13906e-35	Adipose_Visceral_Omentum
rs7309841	0.2669	G	A	TMEM116	1.25594	3.61597e-06	0.00052201	0.402899	1.43399e-26	Whole_Blood
rs7309841	0.2669	G	A	TMEM116	1.25594	3.61597e-06	0.00052201	0.536225	1.28085e-16	Artery_Coronary
rs7309841	0.2669	G	A	TMEM116	1.25594	3.61597e-06	0.00052201	0.44545	4.37435e-15	Adrenal_Gland
rs7309841	0.2669	G	A	TMEM116	1.25594	3.61597e-06	0.00052201	0.31894	1.00545e-20	Artery_Aorta
rs57072497	0.3583	T	A	TMEM116	1.13637	3.64075e-06	0.000524482	0.36647	2.18105e-17	Adipose_Visceral_Omentum
rs57072497	0.3583	T	A	TMEM116	1.13637	3.64075e-06	0.000524482	0.231642	7.65679e-08	Adrenal_Gland
rs57072497	0.3583	T	A	TMEM116	1.13637	3.64075e-06	0.000524482	0.255208	8.65792e-18	Whole_Blood
rs57072497	0.3583	T	A	TMEM116	1.13637	3.64075e-06	0.000524482	0.105617	0.000122902	Artery_Aorta
rs57072497	0.3583	T	A	TMEM116	1.13637	3.64075e-06	0.000524482	0.316295	3.90061e-09	Artery_Coronary
rs57072497	0.3583	T	A	TMEM116	1.13637	3.64075e-06	0.000524482	0.265397	6.82341e-17	Artery_Tibial
rs62034325	0.2194	G	A	SULT1A1	-14.7305	3.73612e-06	0.000537656	-0.303743	1.44972e-23	Whole_Blood
rs62034325	0.2194	G	A	SULT1A1	-14.7305	3.73612e-06	0.000537656	-0.307732	1.78963e-10	Adipose_Visceral_Omentum
rs62034325	0.2194	G	A	SULT1A1	-14.7305	3.73612e-06	0.000537656	-0.313124	1.27305e-12	Artery_Aorta
rs62034325	0.2194	G	A	SULT1A1	-14.7305	3.73612e-06	0.000537656	-0.267767	5.80578e-15	Artery_Tibial
rs113979296	0.02793	A	C	H3C6	2.51728	3.75575e-06	0.000539349	0.643107	5.28222e-16	Adrenal_Gland
rs113979296	0.02793	A	C	H3C6	2.51728	3.75575e-06	0.000539349	0.460624	1.01786e-12	Artery_Aorta
rs113979296	0.02793	A	C	H3C6	2.51728	3.75575e-06	0.000539349	0.702379	2.09732e-31	Adipose_Visceral_Omentum
rs113979296	0.02793	A	C	H3C6	2.51728	3.75575e-06	0.000539349	0.859826	1.25334e-38	Whole_Blood
rs113979296	0.02793	A	C	H3C6	2.51728	3.75575e-06	0.000539349	0.625191	3.46641e-06	Uterus
rs113979296	0.02793	A	C	H3C6	2.51728	3.75575e-06	0.000539349	0.462402	3.30581e-21	Artery_Tibial
rs113979296	0.02793	A	C	H3C6	2.51728	3.75575e-06	0.000539349	0.581831	8.52868e-09	Artery_Coronary
rs12446550	0.2278	A	G	SULT1A1	-14.4678	3.80363e-06	0.000545084	-0.240687	2.3127e-15	Whole_Blood
rs12446550	0.2278	A	G	SULT1A1	-14.4678	3.80363e-06	0.000545084	-0.252764	1.38052e-07	Adipose_Visceral_Omentum
rs12446550	0.2278	A	G	SULT1A1	-14.4678	3.80363e-06	0.000545084	-0.223161	4.6952e-11	Artery_Tibial
rs12446550	0.2278	A	G	SULT1A1	-14.4678	3.80363e-06	0.000545084	-0.258505	4.77e-09	Artery_Aorta
rs11066058	0.3282	C	T	TMEM116	1.26253	3.85424e-06	0.00055176	0.379229	6.04282e-19	Adipose_Visceral_Omentum
rs11066058	0.3282	C	T	TMEM116	1.26253	3.85424e-06	0.00055176	0.342724	1.45002e-10	Artery_Coronary
rs11066058	0.3282	C	T	TMEM116	1.26253	3.85424e-06	0.00055176	0.277125	1.22527e-18	Artery_Tibial
rs11066058	0.3282	C	T	TMEM116	1.26253	3.85424e-06	0.00055176	0.222424	5.1765e-07	Adrenal_Gland
rs11066058	0.3282	C	T	TMEM116	1.26253	3.85424e-06	0.00055176	0.119476	1.50415e-05	Artery_Aorta
rs11066058	0.3282	C	T	TMEM116	1.26253	3.85424e-06	0.00055176	0.260093	1.41817e-18	Whole_Blood
rs4787457	0.2194	G	A	SULT1A1	-14.6591	3.95733e-06	0.000565337	-0.29716	3.56419e-22	Whole_Blood
rs4787457	0.2194	G	A	SULT1A1	-14.6591	3.95733e-06	0.000565337	-0.301141	1.52605e-11	Artery_Aorta
rs4787457	0.2194	G	A	SULT1A1	-14.6591	3.95733e-06	0.000565337	-0.252759	3.34885e-13	Artery_Tibial
rs4787457	0.2194	G	A	SULT1A1	-14.6591	3.95733e-06	0.000565337	-0.305324	5.64122e-10	Adipose_Visceral_Omentum
rs11753084	0.02778	G	A	H3C6	2.50748	4.14024e-06	0.000583565	0.702379	2.09732e-31	Adipose_Visceral_Omentum
rs11753084	0.02778	G	A	H3C6	2.50748	4.14024e-06	0.000583565	0.859826	1.25334e-38	Whole_Blood
rs11753084	0.02778	G	A	H3C6	2.50748	4.14024e-06	0.000583565	0.643107	5.28222e-16	Adrenal_Gland
rs11753084	0.02778	G	A	H3C6	2.50748	4.14024e-06	0.000583565	0.625191	3.46641e-06	Uterus
rs11753084	0.02778	G	A	H3C6	2.50748	4.14024e-06	0.000583565	0.462402	3.30581e-21	Artery_Tibial
rs11753084	0.02778	G	A	H3C6	2.50748	4.14024e-06	0.000583565	0.460624	1.01786e-12	Artery_Aorta
rs11753084	0.02778	G	A	H3C6	2.50748	4.14024e-06	0.000583565	0.581831	8.52868e-09	Artery_Coronary
rs112986938	0.02778	A	C	H3C6	2.50748	4.14024e-06	0.000583565	0.859826	1.25334e-38	Whole_Blood
rs112986938	0.02778	A	C	H3C6	2.50748	4.14024e-06	0.000583565	0.460624	1.01786e-12	Artery_Aorta
rs112986938	0.02778	A	C	H3C6	2.50748	4.14024e-06	0.000583565	0.702379	2.09732e-31	Adipose_Visceral_Omentum
rs112986938	0.02778	A	C	H3C6	2.50748	4.14024e-06	0.000583565	0.462402	3.30581e-21	Artery_Tibial
rs112986938	0.02778	A	C	H3C6	2.50748	4.14024e-06	0.000583565	0.581831	8.52868e-09	Artery_Coronary
rs112986938	0.02778	A	C	H3C6	2.50748	4.14024e-06	0.000583565	0.625191	3.46641e-06	Uterus
rs112986938	0.02778	A	C	H3C6	2.50748	4.14024e-06	0.000583565	0.643107	5.28222e-16	Adrenal_Gland
rs16891375	0.02778	G	A	H3C6	2.50748	4.14024e-06	0.000583565	0.870213	1.21529e-38	Whole_Blood
rs16891375	0.02778	G	A	H3C6	2.50748	4.14024e-06	0.000583565	0.460624	1.01786e-12	Artery_Aorta
rs16891375	0.02778	G	A	H3C6	2.50748	4.14024e-06	0.000583565	0.714712	2.57496e-31	Adipose_Visceral_Omentum
rs16891375	0.02778	G	A	H3C6	2.50748	4.14024e-06	0.000583565	0.638753	2.56652e-06	Uterus
rs16891375	0.02778	G	A	H3C6	2.50748	4.14024e-06	0.000583565	0.470998	2.26379e-21	Artery_Tibial
rs16891375	0.02778	G	A	H3C6	2.50748	4.14024e-06	0.000583565	0.660691	1.19582e-16	Adrenal_Gland
rs16891375	0.02778	G	A	H3C6	2.50748	4.14024e-06	0.000583565	0.581831	8.52868e-09	Artery_Coronary
rs77713938	0.02778	C	G	H3C6	2.50748	4.14024e-06	0.000583565	0.460624	1.01786e-12	Artery_Aorta
rs77713938	0.02778	C	G	H3C6	2.50748	4.14024e-06	0.000583565	0.870213	1.21529e-38	Whole_Blood
rs77713938	0.02778	C	G	H3C6	2.50748	4.14024e-06	0.000583565	0.714712	2.57496e-31	Adipose_Visceral_Omentum
rs77713938	0.02778	C	G	H3C6	2.50748	4.14024e-06	0.000583565	0.638753	2.56652e-06	Uterus
rs77713938	0.02778	C	G	H3C6	2.50748	4.14024e-06	0.000583565	0.581831	8.52868e-09	Artery_Coronary
rs77713938	0.02778	C	G	H3C6	2.50748	4.14024e-06	0.000583565	0.470998	2.26379e-21	Artery_Tibial
rs77713938	0.02778	C	G	H3C6	2.50748	4.14024e-06	0.000583565	0.660691	1.19582e-16	Adrenal_Gland
rs11754140	0.02778	A	T	H3C6	2.50748	4.14024e-06	0.000583565	0.870213	1.21529e-38	Whole_Blood
rs11754140	0.02778	A	T	H3C6	2.50748	4.14024e-06	0.000583565	0.460624	1.01786e-12	Artery_Aorta
rs11754140	0.02778	A	T	H3C6	2.50748	4.14024e-06	0.000583565	0.581831	8.52868e-09	Artery_Coronary
rs11754140	0.02778	A	T	H3C6	2.50748	4.14024e-06	0.000583565	0.714712	2.57496e-31	Adipose_Visceral_Omentum
rs11754140	0.02778	A	T	H3C6	2.50748	4.14024e-06	0.000583565	0.660691	1.19582e-16	Adrenal_Gland
rs11754140	0.02778	A	T	H3C6	2.50748	4.14024e-06	0.000583565	0.638753	2.56652e-06	Uterus
rs11754140	0.02778	A	T	H3C6	2.50748	4.14024e-06	0.000583565	0.470998	2.26379e-21	Artery_Tibial
rs11751812	0.02778	T	G	H3C6	2.50748	4.14024e-06	0.000583565	0.714712	2.57496e-31	Adipose_Visceral_Omentum
rs11751812	0.02778	T	G	H3C6	2.50748	4.14024e-06	0.000583565	0.870213	1.21529e-38	Whole_Blood
rs11751812	0.02778	T	G	H3C6	2.50748	4.14024e-06	0.000583565	0.660691	1.19582e-16	Adrenal_Gland
rs11751812	0.02778	T	G	H3C6	2.50748	4.14024e-06	0.000583565	0.638753	2.56652e-06	Uterus
rs11751812	0.02778	T	G	H3C6	2.50748	4.14024e-06	0.000583565	0.581831	8.52868e-09	Artery_Coronary
rs11751812	0.02778	T	G	H3C6	2.50748	4.14024e-06	0.000583565	0.460624	1.01786e-12	Artery_Aorta
rs11751812	0.02778	T	G	H3C6	2.50748	4.14024e-06	0.000583565	0.470998	2.26379e-21	Artery_Tibial
rs111771247	0.02778	G	C	H3C6	2.50748	4.14024e-06	0.000583565	0.714712	2.57496e-31	Adipose_Visceral_Omentum
rs111771247	0.02778	G	C	H3C6	2.50748	4.14024e-06	0.000583565	0.870213	1.21529e-38	Whole_Blood
rs111771247	0.02778	G	C	H3C6	2.50748	4.14024e-06	0.000583565	0.581831	8.52868e-09	Artery_Coronary
rs111771247	0.02778	G	C	H3C6	2.50748	4.14024e-06	0.000583565	0.460624	1.01786e-12	Artery_Aorta
rs111771247	0.02778	G	C	H3C6	2.50748	4.14024e-06	0.000583565	0.660691	1.19582e-16	Adrenal_Gland
rs111771247	0.02778	G	C	H3C6	2.50748	4.14024e-06	0.000583565	0.470998	2.26379e-21	Artery_Tibial
rs111771247	0.02778	G	C	H3C6	2.50748	4.14024e-06	0.000583565	0.638753	2.56652e-06	Uterus
rs116534654	0.02778	A	G	H3C6	2.50748	4.14024e-06	0.000583565	0.714712	2.57496e-31	Adipose_Visceral_Omentum
rs116534654	0.02778	A	G	H3C6	2.50748	4.14024e-06	0.000583565	0.638753	2.56652e-06	Uterus
rs116534654	0.02778	A	G	H3C6	2.50748	4.14024e-06	0.000583565	0.660691	1.19582e-16	Adrenal_Gland
rs116534654	0.02778	A	G	H3C6	2.50748	4.14024e-06	0.000583565	0.460624	1.01786e-12	Artery_Aorta
rs116534654	0.02778	A	G	H3C6	2.50748	4.14024e-06	0.000583565	0.470998	2.26379e-21	Artery_Tibial
rs116534654	0.02778	A	G	H3C6	2.50748	4.14024e-06	0.000583565	0.581831	8.52868e-09	Artery_Coronary
rs116534654	0.02778	A	G	H3C6	2.50748	4.14024e-06	0.000583565	0.870213	1.21529e-38	Whole_Blood
rs77463023	0.02778	T	C	H3C6	2.50748	4.14024e-06	0.000583565	0.870213	1.21529e-38	Whole_Blood
rs77463023	0.02778	T	C	H3C6	2.50748	4.14024e-06	0.000583565	0.714712	2.57496e-31	Adipose_Visceral_Omentum
rs77463023	0.02778	T	C	H3C6	2.50748	4.14024e-06	0.000583565	0.460624	1.01786e-12	Artery_Aorta
rs77463023	0.02778	T	C	H3C6	2.50748	4.14024e-06	0.000583565	0.660691	1.19582e-16	Adrenal_Gland
rs77463023	0.02778	T	C	H3C6	2.50748	4.14024e-06	0.000583565	0.470998	2.26379e-21	Artery_Tibial
rs77463023	0.02778	T	C	H3C6	2.50748	4.14024e-06	0.000583565	0.581831	8.52868e-09	Artery_Coronary
rs77463023	0.02778	T	C	H3C6	2.50748	4.14024e-06	0.000583565	0.638753	2.56652e-06	Uterus
rs76562409	0.02778	C	G	H3C6	2.50748	4.14024e-06	0.000583565	0.714712	2.57496e-31	Adipose_Visceral_Omentum
rs76562409	0.02778	C	G	H3C6	2.50748	4.14024e-06	0.000583565	0.470998	2.26379e-21	Artery_Tibial
rs76562409	0.02778	C	G	H3C6	2.50748	4.14024e-06	0.000583565	0.870213	1.21529e-38	Whole_Blood
rs76562409	0.02778	C	G	H3C6	2.50748	4.14024e-06	0.000583565	0.660691	1.19582e-16	Adrenal_Gland
rs76562409	0.02778	C	G	H3C6	2.50748	4.14024e-06	0.000583565	0.460624	1.01786e-12	Artery_Aorta
rs76562409	0.02778	C	G	H3C6	2.50748	4.14024e-06	0.000583565	0.581831	8.52868e-09	Artery_Coronary
rs76562409	0.02778	C	G	H3C6	2.50748	4.14024e-06	0.000583565	0.638753	2.56652e-06	Uterus
rs16891407	0.02778	A	T	H3C6	2.50748	4.14024e-06	0.000583565	0.460624	1.01786e-12	Artery_Aorta
rs16891407	0.02778	A	T	H3C6	2.50748	4.14024e-06	0.000583565	0.870213	1.21529e-38	Whole_Blood
rs16891407	0.02778	A	T	H3C6	2.50748	4.14024e-06	0.000583565	0.714712	2.57496e-31	Adipose_Visceral_Omentum
rs16891407	0.02778	A	T	H3C6	2.50748	4.14024e-06	0.000583565	0.470998	2.26379e-21	Artery_Tibial
rs16891407	0.02778	A	T	H3C6	2.50748	4.14024e-06	0.000583565	0.581831	8.52868e-09	Artery_Coronary
rs16891407	0.02778	A	T	H3C6	2.50748	4.14024e-06	0.000583565	0.638753	2.56652e-06	Uterus
rs16891407	0.02778	A	T	H3C6	2.50748	4.14024e-06	0.000583565	0.660691	1.19582e-16	Adrenal_Gland
rs12422864	0.2694	G	A	TMEM116	1.22744	4.2544e-06	0.000598426	0.520172	2.57712e-40	Artery_Tibial
rs12422864	0.2694	G	A	TMEM116	1.22744	4.2544e-06	0.000598426	0.31894	1.00545e-20	Artery_Aorta
rs12422864	0.2694	G	A	TMEM116	1.22744	4.2544e-06	0.000598426	0.407507	3.36897e-27	Whole_Blood
rs12422864	0.2694	G	A	TMEM116	1.22744	4.2544e-06	0.000598426	0.650904	3.3685e-36	Adipose_Visceral_Omentum
rs12422864	0.2694	G	A	TMEM116	1.22744	4.2544e-06	0.000598426	0.44545	4.37435e-15	Adrenal_Gland
rs12422864	0.2694	G	A	TMEM116	1.22744	4.2544e-06	0.000598426	0.536225	1.28085e-16	Artery_Coronary
rs2272308	0.2694	A	G	TMEM116	1.22744	4.2544e-06	0.000598426	0.44545	4.37435e-15	Adrenal_Gland
rs2272308	0.2694	A	G	TMEM116	1.22744	4.2544e-06	0.000598426	0.31894	1.00545e-20	Artery_Aorta
rs2272308	0.2694	A	G	TMEM116	1.22744	4.2544e-06	0.000598426	0.520172	2.57712e-40	Artery_Tibial
rs2272308	0.2694	A	G	TMEM116	1.22744	4.2544e-06	0.000598426	0.407507	3.36897e-27	Whole_Blood
rs2272308	0.2694	A	G	TMEM116	1.22744	4.2544e-06	0.000598426	0.650904	3.3685e-36	Adipose_Visceral_Omentum
rs2272308	0.2694	A	G	TMEM116	1.22744	4.2544e-06	0.000598426	0.536225	1.28085e-16	Artery_Coronary
rs7953874	0.2949	T	C	TMEM116	1.20431	4.28799e-06	0.000602533	0.260093	1.41817e-18	Whole_Blood
rs7953874	0.2949	T	C	TMEM116	1.20431	4.28799e-06	0.000602533	0.342724	1.45002e-10	Artery_Coronary
rs7953874	0.2949	T	C	TMEM116	1.20431	4.28799e-06	0.000602533	0.379229	6.04282e-19	Adipose_Visceral_Omentum
rs7953874	0.2949	T	C	TMEM116	1.20431	4.28799e-06	0.000602533	0.277125	1.22527e-18	Artery_Tibial
rs7953874	0.2949	T	C	TMEM116	1.20431	4.28799e-06	0.000602533	0.119476	1.50415e-05	Artery_Aorta
rs7953874	0.2949	T	C	TMEM116	1.20431	4.28799e-06	0.000602533	0.222424	5.1765e-07	Adrenal_Gland
rs6489830	0.2709	G	A	TMEM116	1.22975	4.39488e-06	0.000616921	0.407507	3.36897e-27	Whole_Blood
rs6489830	0.2709	G	A	TMEM116	1.22975	4.39488e-06	0.000616921	0.31894	1.00545e-20	Artery_Aorta
rs6489830	0.2709	G	A	TMEM116	1.22975	4.39488e-06	0.000616921	0.44545	4.37435e-15	Adrenal_Gland
rs6489830	0.2709	G	A	TMEM116	1.22975	4.39488e-06	0.000616921	0.650904	3.3685e-36	Adipose_Visceral_Omentum
rs6489830	0.2709	G	A	TMEM116	1.22975	4.39488e-06	0.000616921	0.536225	1.28085e-16	Artery_Coronary
rs6489830	0.2709	G	A	TMEM116	1.22975	4.39488e-06	0.000616921	0.520172	2.57712e-40	Artery_Tibial
rs113047824	0.03333	T	C	H3C6	2.09565	4.58655e-06	0.000643168	0.701357	4.31655e-31	Adipose_Visceral_Omentum
rs113047824	0.03333	T	C	H3C6	2.09565	4.58655e-06	0.000643168	0.546886	9.51959e-08	Artery_Coronary
rs113047824	0.03333	T	C	H3C6	2.09565	4.58655e-06	0.000643168	0.638792	1.15179e-15	Adrenal_Gland
rs113047824	0.03333	T	C	H3C6	2.09565	4.58655e-06	0.000643168	0.457429	1.22372e-20	Artery_Tibial
rs113047824	0.03333	T	C	H3C6	2.09565	4.58655e-06	0.000643168	0.852249	8.14865e-38	Whole_Blood
rs113047824	0.03333	T	C	H3C6	2.09565	4.58655e-06	0.000643168	0.455035	3.06661e-12	Artery_Aorta
rs113047824	0.03333	T	C	H3C6	2.09565	4.58655e-06	0.000643168	0.643043	2.26533e-06	Uterus
rs7484754	0.3436	A	T	TMEM116	1.13988	4.78395e-06	0.000669479	0.309031	1.46167e-08	Artery_Coronary
rs7484754	0.3436	A	T	TMEM116	1.13988	4.78395e-06	0.000669479	0.348188	5.5246e-16	Adipose_Visceral_Omentum
rs7484754	0.3436	A	T	TMEM116	1.13988	4.78395e-06	0.000669479	0.103685	0.00015255	Artery_Aorta
rs7484754	0.3436	A	T	TMEM116	1.13988	4.78395e-06	0.000669479	0.247691	4.1919e-17	Whole_Blood
rs7484754	0.3436	A	T	TMEM116	1.13988	4.78395e-06	0.000669479	0.24851	2.94773e-15	Artery_Tibial
rs7484754	0.3436	A	T	TMEM116	1.13988	4.78395e-06	0.000669479	0.221663	2.38533e-07	Adrenal_Gland
rs3095304	0.03333	T	C	HLA-B	683.112	5.28173e-06	0.000731674	0.174846	8.69926e-05	Artery_Coronary
rs556025	0.2306	T	C	HLA-DQA1	-25.6121	5.87997e-06	0.00081127	-0.517241	1.35134e-05	Kidney_Cortex
rs556025	0.2306	T	C	HLA-DQA1	-25.6121	5.87997e-06	0.00081127	-0.433113	3.15219e-29	Artery_Aorta
rs556025	0.2306	T	C	HLA-DQA1	-25.6121	5.87997e-06	0.00081127	-0.197432	5.48174e-20	Whole_Blood
rs556025	0.2306	T	C	HLA-DQA1	-25.6121	5.87997e-06	0.00081127	-0.31128	6.73707e-26	Artery_Tibial
rs556025	0.2306	T	C	HLA-DQA1	-25.6121	5.87997e-06	0.00081127	-0.267246	2.54707e-06	Artery_Coronary
rs556025	0.2306	T	C	HLA-DQA1	-25.6121	5.87997e-06	0.00081127	-0.274542	8.73072e-10	Adipose_Visceral_Omentum
rs12446550	0.2278	A	G	SULT1A2	0.200992	6.18185e-06	0.000851208	0.216465	1.77017e-08	Whole_Blood
rs73416497	0.4073	A	T	TMEM116	1.13332	7.62861e-06	0.00104517	0.249579	1.01784e-15	Artery_Tibial
rs73416497	0.4073	A	T	TMEM116	1.13332	7.62861e-06	0.00104517	0.302778	2.82154e-08	Artery_Coronary
rs73416497	0.4073	A	T	TMEM116	1.13332	7.62861e-06	0.00104517	0.358283	4.36238e-17	Adipose_Visceral_Omentum
rs73416497	0.4073	A	T	TMEM116	1.13332	7.62861e-06	0.00104517	0.237146	7.70757e-16	Whole_Blood
rs73416497	0.4073	A	T	TMEM116	1.13332	7.62861e-06	0.00104517	0.236298	1.75285e-08	Adrenal_Gland
rs3130695	0.1983	A	G	HLA-B	303.142	7.79157e-06	0.00106643	0.149262	1.25901e-05	Adipose_Visceral_Omentum
rs3130695	0.1983	A	G	HLA-B	303.142	7.79157e-06	0.00106643	0.10016	3.0901e-06	Artery_Tibial
rs12582964	0.3667	T	C	TMEM116	1.09126	7.91211e-06	0.00108185	0.105617	0.000122902	Artery_Aorta
rs12582964	0.3667	T	C	TMEM116	1.09126	7.91211e-06	0.00108185	0.316295	3.90061e-09	Artery_Coronary
rs12582964	0.3667	T	C	TMEM116	1.09126	7.91211e-06	0.00108185	0.349669	4.00817e-16	Adipose_Visceral_Omentum
rs12582964	0.3667	T	C	TMEM116	1.09126	7.91211e-06	0.00108185	0.250344	2.64017e-17	Whole_Blood
rs12582964	0.3667	T	C	TMEM116	1.09126	7.91211e-06	0.00108185	0.231642	7.65679e-08	Adrenal_Gland
rs12582964	0.3667	T	C	TMEM116	1.09126	7.91211e-06	0.00108185	0.263462	6.37621e-17	Artery_Tibial
rs3132497	0.2	G	T	HLA-B	300.867	8.57824e-06	0.00116136	0.10016	3.0901e-06	Artery_Tibial
rs3132497	0.2	G	T	HLA-B	300.867	8.57824e-06	0.00116136	0.149262	1.25901e-05	Adipose_Visceral_Omentum
rs3095249	0.2	C	T	HLA-B	300.867	8.57824e-06	0.00116136	0.149262	1.25901e-05	Adipose_Visceral_Omentum
rs3095249	0.2	C	T	HLA-B	300.867	8.57824e-06	0.00116136	0.10016	3.0901e-06	Artery_Tibial
rs3130408	0.2	G	A	HLA-B	300.867	8.57824e-06	0.00116136	0.149262	1.25901e-05	Adipose_Visceral_Omentum
rs3130408	0.2	G	A	HLA-B	300.867	8.57824e-06	0.00116136	0.10016	3.0901e-06	Artery_Tibial
rs3134756	0.2	C	T	HLA-B	300.867	8.57824e-06	0.00116136	0.10016	3.0901e-06	Artery_Tibial
rs3134756	0.2	C	T	HLA-B	300.867	8.57824e-06	0.00116136	0.149262	1.25901e-05	Adipose_Visceral_Omentum
rs3130433	0.2	A	G	HLA-B	300.867	8.57824e-06	0.00116136	0.154057	5.12701e-06	Adipose_Visceral_Omentum
rs3130433	0.2	A	G	HLA-B	300.867	8.57824e-06	0.00116136	0.099234	2.03488e-06	Artery_Tibial
rs4473905	0.2	T	C	HLA-B	300.867	8.57824e-06	0.00116136	0.101042	1.28013e-06	Artery_Tibial
rs4473905	0.2	T	C	HLA-B	300.867	8.57824e-06	0.00116136	0.156644	3.49636e-06	Adipose_Visceral_Omentum
rs3130438	0.2	T	C	HLA-B	300.867	8.57824e-06	0.00116136	0.099234	2.03488e-06	Artery_Tibial
rs3130438	0.2	T	C	HLA-B	300.867	8.57824e-06	0.00116136	0.154057	5.12701e-06	Adipose_Visceral_Omentum
rs7316689	0.2793	T	C	TMEM116	1.17155	8.69354e-06	0.00117581	0.44545	4.37435e-15	Adrenal_Gland
rs7316689	0.2793	T	C	TMEM116	1.17155	8.69354e-06	0.00117581	0.31894	1.00545e-20	Artery_Aorta
rs7316689	0.2793	T	C	TMEM116	1.17155	8.69354e-06	0.00117581	0.520042	3.13306e-40	Artery_Tibial
rs7316689	0.2793	T	C	TMEM116	1.17155	8.69354e-06	0.00117581	0.650904	3.3685e-36	Adipose_Visceral_Omentum
rs7316689	0.2793	T	C	TMEM116	1.17155	8.69354e-06	0.00117581	0.408369	2.75462e-27	Whole_Blood
rs7316689	0.2793	T	C	TMEM116	1.17155	8.69354e-06	0.00117581	0.536225	1.28085e-16	Artery_Coronary
rs74608402	0.03056	T	C	H3C6	2.30071	9.05911e-06	0.00122284	0.555233	9.63629e-22	Adipose_Visceral_Omentum
rs74608402	0.03056	T	C	H3C6	2.30071	9.05911e-06	0.00122284	0.349011	2.18204e-13	Artery_Tibial
rs74608402	0.03056	T	C	H3C6	2.30071	9.05911e-06	0.00122284	0.373134	2.1958e-09	Artery_Aorta
rs74608402	0.03056	T	C	H3C6	2.30071	9.05911e-06	0.00122284	0.621861	5.97349e-14	Adrenal_Gland
rs74608402	0.03056	T	C	H3C6	2.30071	9.05911e-06	0.00122284	0.488851	2.59669e-07	Artery_Coronary
rs74608402	0.03056	T	C	H3C6	2.30071	9.05911e-06	0.00122284	0.737673	4.28289e-30	Whole_Blood
rs7970181	0.2809	T	C	TMEM116	1.17055	9.24539e-06	0.00124675	0.44545	4.37435e-15	Adrenal_Gland
rs7970181	0.2809	T	C	TMEM116	1.17055	9.24539e-06	0.00124675	0.536225	1.28085e-16	Artery_Coronary
rs7970181	0.2809	T	C	TMEM116	1.17055	9.24539e-06	0.00124675	0.31894	1.00545e-20	Artery_Aorta
rs7970181	0.2809	T	C	TMEM116	1.17055	9.24539e-06	0.00124675	0.517078	8.5123e-40	Artery_Tibial
rs7970181	0.2809	T	C	TMEM116	1.17055	9.24539e-06	0.00124675	0.64333	3.77675e-35	Adipose_Visceral_Omentum
rs7970181	0.2809	T	C	TMEM116	1.17055	9.24539e-06	0.00124675	0.405071	8.36087e-27	Whole_Blood
rs62034350	0.2333	G	A	SULT1A1	-14.0881	9.35933e-06	0.00126088	-0.299398	1.32863e-22	Whole_Blood
rs62034350	0.2333	G	A	SULT1A1	-14.0881	9.35933e-06	0.00126088	-0.313276	1.50911e-10	Adipose_Visceral_Omentum
rs62034350	0.2333	G	A	SULT1A1	-14.0881	9.35933e-06	0.00126088	-0.307036	6.03198e-12	Artery_Aorta
rs62034350	0.2333	G	A	SULT1A1	-14.0881	9.35933e-06	0.00126088	-0.253771	2.06731e-13	Artery_Tibial
rs7295294	0.2682	T	C	TMEM116	1.18213	9.9919e-06	0.00133691	0.331728	8.23853e-22	Artery_Aorta
rs7295294	0.2682	T	C	TMEM116	1.18213	9.9919e-06	0.00133691	0.671653	4.15535e-38	Adipose_Visceral_Omentum
rs7295294	0.2682	T	C	TMEM116	1.18213	9.9919e-06	0.00133691	0.532746	2.41455e-41	Artery_Tibial
rs7295294	0.2682	T	C	TMEM116	1.18213	9.9919e-06	0.00133691	0.418271	4.37282e-28	Whole_Blood
rs7295294	0.2682	T	C	TMEM116	1.18213	9.9919e-06	0.00133691	0.571481	8.49688e-18	Artery_Coronary
rs7295294	0.2682	T	C	TMEM116	1.18213	9.9919e-06	0.00133691	0.451356	1.70588e-15	Adrenal_Gland
rs6489824	0.2682	T	C	TMEM116	1.18213	9.9919e-06	0.00133691	0.671653	4.15535e-38	Adipose_Visceral_Omentum
rs6489824	0.2682	T	C	TMEM116	1.18213	9.9919e-06	0.00133691	0.532746	2.41455e-41	Artery_Tibial
rs6489824	0.2682	T	C	TMEM116	1.18213	9.9919e-06	0.00133691	0.331728	8.23853e-22	Artery_Aorta
rs6489824	0.2682	T	C	TMEM116	1.18213	9.9919e-06	0.00133691	0.418271	4.37282e-28	Whole_Blood
rs6489824	0.2682	T	C	TMEM116	1.18213	9.9919e-06	0.00133691	0.451356	1.70588e-15	Adrenal_Gland
rs6489824	0.2682	T	C	TMEM116	1.18213	9.9919e-06	0.00133691	0.571481	8.49688e-18	Artery_Coronary
rs8056890	0.25	A	G	SULT1A2	0.192033	1.05096e-05	0.00139259	0.169067	1.64189e-05	Whole_Blood
rs634819	0.3639	A	G	TMEM116	1.07072	1.14668e-05	0.00151503	0.252274	1.45595e-17	Whole_Blood
rs634819	0.3639	A	G	TMEM116	1.07072	1.14668e-05	0.00151503	0.357526	7.8424e-17	Adipose_Visceral_Omentum
rs634819	0.3639	A	G	TMEM116	1.07072	1.14668e-05	0.00151503	0.231642	7.65679e-08	Adrenal_Gland
rs634819	0.3639	A	G	TMEM116	1.07072	1.14668e-05	0.00151503	0.316295	3.90061e-09	Artery_Coronary
rs634819	0.3639	A	G	TMEM116	1.07072	1.14668e-05	0.00151503	0.105617	0.000122902	Artery_Aorta
rs634819	0.3639	A	G	TMEM116	1.07072	1.14668e-05	0.00151503	0.263012	8.10536e-17	Artery_Tibial
rs640783	0.3639	G	A	TMEM116	1.07072	1.14668e-05	0.00151503	0.316295	3.90061e-09	Artery_Coronary
rs640783	0.3639	G	A	TMEM116	1.07072	1.14668e-05	0.00151503	0.105617	0.000122902	Artery_Aorta
rs640783	0.3639	G	A	TMEM116	1.07072	1.14668e-05	0.00151503	0.263012	8.10542e-17	Artery_Tibial
rs640783	0.3639	G	A	TMEM116	1.07072	1.14668e-05	0.00151503	0.252274	1.45595e-17	Whole_Blood
rs640783	0.3639	G	A	TMEM116	1.07072	1.14668e-05	0.00151503	0.231642	7.65679e-08	Adrenal_Gland
rs640783	0.3639	G	A	TMEM116	1.07072	1.14668e-05	0.00151503	0.357526	7.8424e-17	Adipose_Visceral_Omentum
rs11642449	0.2556	T	C	SULT1A2	0.191522	1.15504e-05	0.00152168	0.169527	1.54232e-05	Whole_Blood
rs75080921	0.3588	G	T	TMEM116	1.12914	1.20038e-05	0.00157235	0.378412	4.87289e-19	Adipose_Visceral_Omentum
rs75080921	0.3588	G	T	TMEM116	1.12914	1.20038e-05	0.00157235	0.345467	9.36741e-11	Artery_Coronary
rs75080921	0.3588	G	T	TMEM116	1.12914	1.20038e-05	0.00157235	0.272943	2.37963e-18	Artery_Tibial
rs75080921	0.3588	G	T	TMEM116	1.12914	1.20038e-05	0.00157235	0.102691	0.000199575	Artery_Aorta
rs75080921	0.3588	G	T	TMEM116	1.12914	1.20038e-05	0.00157235	0.249146	3.18645e-17	Whole_Blood
rs75080921	0.3588	G	T	TMEM116	1.12914	1.20038e-05	0.00157235	0.221023	5.49166e-07	Adrenal_Gland
rs60690688	0.2781	A	G	TMEM116	1.17451	1.22222e-05	0.00159942	0.402245	4.79836e-27	Whole_Blood
rs60690688	0.2781	A	G	TMEM116	1.17451	1.22222e-05	0.00159942	0.647166	1.85231e-36	Adipose_Visceral_Omentum
rs60690688	0.2781	A	G	TMEM116	1.17451	1.22222e-05	0.00159942	0.520871	9.15301e-41	Artery_Tibial
rs60690688	0.2781	A	G	TMEM116	1.17451	1.22222e-05	0.00159942	0.54135	5.25021e-17	Artery_Coronary
rs60690688	0.2781	A	G	TMEM116	1.17451	1.22222e-05	0.00159942	0.31894	1.00545e-20	Artery_Aorta
rs60690688	0.2781	A	G	TMEM116	1.17451	1.22222e-05	0.00159942	0.433852	6.18564e-15	Adrenal_Gland
rs11066340	0.2933	T	C	TMEM116	1.13366	1.49017e-05	0.00194267	0.589314	1.5522e-30	Adipose_Visceral_Omentum
rs11066340	0.2933	T	C	TMEM116	1.13366	1.49017e-05	0.00194267	0.468056	1.24561e-34	Artery_Tibial
rs11066340	0.2933	T	C	TMEM116	1.13366	1.49017e-05	0.00194267	0.47002	9.11592e-15	Artery_Coronary
rs11066340	0.2933	T	C	TMEM116	1.13366	1.49017e-05	0.00194267	0.346793	2.69241e-21	Whole_Blood
rs11066340	0.2933	T	C	TMEM116	1.13366	1.49017e-05	0.00194267	0.385002	1.64499e-13	Adrenal_Gland
rs11066340	0.2933	T	C	TMEM116	1.13366	1.49017e-05	0.00194267	0.298223	7.62512e-19	Artery_Aorta
rs649406	0.3687	C	T	TMEM116	1.06037	1.52646e-05	0.00198809	0.105617	0.000122902	Artery_Aorta
rs649406	0.3687	C	T	TMEM116	1.06037	1.52646e-05	0.00198809	0.263462	6.37621e-17	Artery_Tibial
rs649406	0.3687	C	T	TMEM116	1.06037	1.52646e-05	0.00198809	0.349669	4.00817e-16	Adipose_Visceral_Omentum
rs649406	0.3687	C	T	TMEM116	1.06037	1.52646e-05	0.00198809	0.231642	7.65679e-08	Adrenal_Gland
rs649406	0.3687	C	T	TMEM116	1.06037	1.52646e-05	0.00198809	0.316295	3.90061e-09	Artery_Coronary
rs649406	0.3687	C	T	TMEM116	1.06037	1.52646e-05	0.00198809	0.250344	2.64017e-17	Whole_Blood
rs879882	0.3892	T	C	CCHCR1	0.490492	1.58557e-05	0.00206115	0.113415	8.78864e-06	Whole_Blood
rs879882	0.3892	T	C	CCHCR1	0.490492	1.58557e-05	0.00206115	0.164161	1.82869e-05	Artery_Aorta
rs879882	0.3892	T	C	CCHCR1	0.490492	1.58557e-05	0.00206115	0.169383	3.66496e-09	Adipose_Visceral_Omentum
rs76130408	0.1816	G	A	H3C6	0.950566	1.65603e-05	0.00214664	0.358167	2.79526e-11	Artery_Aorta
rs76130408	0.1816	G	A	H3C6	0.950566	1.65603e-05	0.00214664	0.521422	2.18357e-05	Kidney_Cortex
rs76130408	0.1816	G	A	H3C6	0.950566	1.65603e-05	0.00214664	0.706632	2.14497e-38	Whole_Blood
rs76130408	0.1816	G	A	H3C6	0.950566	1.65603e-05	0.00214664	0.535304	6.45271e-06	Uterus
rs76130408	0.1816	G	A	H3C6	0.950566	1.65603e-05	0.00214664	0.400358	4.05254e-07	Artery_Coronary
rs76130408	0.1816	G	A	H3C6	0.950566	1.65603e-05	0.00214664	0.437694	1.01317e-28	Artery_Tibial
rs76130408	0.1816	G	A	H3C6	0.950566	1.65603e-05	0.00214664	0.612477	3.46198e-37	Adipose_Visceral_Omentum
rs76130408	0.1816	G	A	H3C6	0.950566	1.65603e-05	0.00214664	0.520714	8.22011e-15	Adrenal_Gland
rs11757754	0.1816	C	A	H3C6	0.950566	1.65603e-05	0.00214664	0.535304	6.45271e-06	Uterus
rs11757754	0.1816	C	A	H3C6	0.950566	1.65603e-05	0.00214664	0.520714	8.22011e-15	Adrenal_Gland
rs11757754	0.1816	C	A	H3C6	0.950566	1.65603e-05	0.00214664	0.521422	2.18357e-05	Kidney_Cortex
rs11757754	0.1816	C	A	H3C6	0.950566	1.65603e-05	0.00214664	0.358167	2.79526e-11	Artery_Aorta
rs11757754	0.1816	C	A	H3C6	0.950566	1.65603e-05	0.00214664	0.612477	3.46198e-37	Adipose_Visceral_Omentum
rs11757754	0.1816	C	A	H3C6	0.950566	1.65603e-05	0.00214664	0.400358	4.05254e-07	Artery_Coronary
rs11757754	0.1816	C	A	H3C6	0.950566	1.65603e-05	0.00214664	0.437694	1.01317e-28	Artery_Tibial
rs11757754	0.1816	C	A	H3C6	0.950566	1.65603e-05	0.00214664	0.706632	2.14497e-38	Whole_Blood
rs2285727	0.3667	T	G	TMEM116	1.04406	1.95611e-05	0.00251659	0.231642	7.65679e-08	Adrenal_Gland
rs2285727	0.3667	T	G	TMEM116	1.04406	1.95611e-05	0.00251659	0.105617	0.000122902	Artery_Aorta
rs2285727	0.3667	T	G	TMEM116	1.04406	1.95611e-05	0.00251659	0.349669	4.00817e-16	Adipose_Visceral_Omentum
rs2285727	0.3667	T	G	TMEM116	1.04406	1.95611e-05	0.00251659	0.316295	3.90061e-09	Artery_Coronary
rs2285727	0.3667	T	G	TMEM116	1.04406	1.95611e-05	0.00251659	0.263462	6.37621e-17	Artery_Tibial
rs2285727	0.3667	T	G	TMEM116	1.04406	1.95611e-05	0.00251659	0.250344	2.64017e-17	Whole_Blood
rs9264443	0.1591	T	C	HLA-B	302.074	1.96764e-05	0.00252905	0.0955802	2.36776e-05	Artery_Tibial
rs3131008	0.03889	A	G	HLA-B	595.74	2.00743e-05	0.00257537	0.173327	9.35208e-05	Artery_Coronary
rs75546109	0.03056	G	C	H3C6	2.21647	2.03927e-05	0.00261134	0.701357	4.31655e-31	Adipose_Visceral_Omentum
rs75546109	0.03056	G	C	H3C6	2.21647	2.03927e-05	0.00261134	0.643043	2.26533e-06	Uterus
rs75546109	0.03056	G	C	H3C6	2.21647	2.03927e-05	0.00261134	0.546886	9.51959e-08	Artery_Coronary
rs75546109	0.03056	G	C	H3C6	2.21647	2.03927e-05	0.00261134	0.455035	3.06661e-12	Artery_Aorta
rs75546109	0.03056	G	C	H3C6	2.21647	2.03927e-05	0.00261134	0.852249	8.14865e-38	Whole_Blood
rs75546109	0.03056	G	C	H3C6	2.21647	2.03927e-05	0.00261134	0.638792	1.15179e-15	Adrenal_Gland
rs75546109	0.03056	G	C	H3C6	2.21647	2.03927e-05	0.00261134	0.457429	1.22372e-20	Artery_Tibial
rs112830226	0.03056	C	A	H3C6	2.21647	2.03927e-05	0.00261134	0.638792	1.1518e-15	Adrenal_Gland
rs112830226	0.03056	C	A	H3C6	2.21647	2.03927e-05	0.00261134	0.852249	8.14865e-38	Whole_Blood
rs112830226	0.03056	C	A	H3C6	2.21647	2.03927e-05	0.00261134	0.701357	4.31655e-31	Adipose_Visceral_Omentum
rs112830226	0.03056	C	A	H3C6	2.21647	2.03927e-05	0.00261134	0.643043	2.26533e-06	Uterus
rs112830226	0.03056	C	A	H3C6	2.21647	2.03927e-05	0.00261134	0.455035	3.06661e-12	Artery_Aorta
rs112830226	0.03056	C	A	H3C6	2.21647	2.03927e-05	0.00261134	0.546886	9.51959e-08	Artery_Coronary
rs112830226	0.03056	C	A	H3C6	2.21647	2.03927e-05	0.00261134	0.457429	1.22373e-20	Artery_Tibial
rs9264413	0.1667	C	T	HLA-B	303.761	2.06123e-05	0.00263453	0.144327	0.000106494	Adipose_Visceral_Omentum
rs9264413	0.1667	C	T	HLA-B	303.761	2.06123e-05	0.00263453	0.0996504	1.8117e-05	Artery_Tibial
rs9264533	0.1667	T	C	HLA-B	303.761	2.06123e-05	0.00263453	0.144327	0.000106494	Adipose_Visceral_Omentum
rs9264533	0.1667	T	C	HLA-B	303.761	2.06123e-05	0.00263453	0.0996504	1.8117e-05	Artery_Tibial
rs9275511	0.4167	A	G	HLA-DQB1	-35.7213	2.17343e-05	0.00275483	-0.199242	3.94611e-10	Whole_Blood
rs9275511	0.4167	A	G	HLA-DQB1	-35.7213	2.17343e-05	0.00275483	-0.237244	6.08965e-08	Artery_Aorta
rs9275511	0.4167	A	G	HLA-DQB1	-35.7213	2.17343e-05	0.00275483	-0.259512	2.07531e-05	Artery_Coronary
rs9275511	0.4167	A	G	HLA-DQB1	-35.7213	2.17343e-05	0.00275483	-0.248385	3.65211e-12	Artery_Tibial
rs9275511	0.4167	A	G	HLA-DQB1	-35.7213	2.17343e-05	0.00275483	-0.260131	2.58674e-08	Adipose_Visceral_Omentum
rs11066126	0.3352	A	T	TMEM116	1.11035	2.19531e-05	0.00277999	0.395979	8.20777e-26	Whole_Blood
rs11066126	0.3352	A	T	TMEM116	1.11035	2.19531e-05	0.00277999	0.310203	2.12491e-19	Artery_Aorta
rs11066126	0.3352	A	T	TMEM116	1.11035	2.19531e-05	0.00277999	0.461924	3.90585e-16	Adrenal_Gland
rs11066126	0.3352	A	T	TMEM116	1.11035	2.19531e-05	0.00277999	0.660053	1.21022e-37	Adipose_Visceral_Omentum
rs11066126	0.3352	A	T	TMEM116	1.11035	2.19531e-05	0.00277999	0.580154	2.63499e-18	Artery_Coronary
rs11066126	0.3352	A	T	TMEM116	1.11035	2.19531e-05	0.00277999	0.515529	3.53229e-40	Artery_Tibial
rs148698477	0.3687	CTG	C	TMEM116	1.05484	2.23108e-05	0.00282268	0.22568	3.2713e-07	Adrenal_Gland
rs148698477	0.3687	CTG	C	TMEM116	1.05484	2.23108e-05	0.00282268	0.345467	9.36741e-11	Artery_Coronary
rs148698477	0.3687	CTG	C	TMEM116	1.05484	2.23108e-05	0.00282268	0.249057	2.37929e-17	Whole_Blood
rs148698477	0.3687	CTG	C	TMEM116	1.05484	2.23108e-05	0.00282268	0.372935	9.12085e-19	Adipose_Visceral_Omentum
rs148698477	0.3687	CTG	C	TMEM116	1.05484	2.23108e-05	0.00282268	0.108693	7.32845e-05	Artery_Aorta
rs148698477	0.3687	CTG	C	TMEM116	1.05484	2.23108e-05	0.00282268	0.272015	1.77031e-18	Artery_Tibial
rs592967	0.3611	T	C	TMEM116	1.03019	2.43494e-05	0.00306084	0.364972	2.98091e-17	Adipose_Visceral_Omentum
rs592967	0.3611	T	C	TMEM116	1.03019	2.43494e-05	0.00306084	0.106065	0.000134101	Artery_Aorta
rs592967	0.3611	T	C	TMEM116	1.03019	2.43494e-05	0.00306084	0.251477	2.93302e-17	Whole_Blood
rs592967	0.3611	T	C	TMEM116	1.03019	2.43494e-05	0.00306084	0.259381	3.60937e-16	Artery_Tibial
rs592967	0.3611	T	C	TMEM116	1.03019	2.43494e-05	0.00306084	0.216838	9.37693e-07	Adrenal_Gland
rs592967	0.3611	T	C	TMEM116	1.03019	2.43494e-05	0.00306084	0.319726	4.31248e-09	Artery_Coronary
rs41266821	0.05	G	A	H3C6	1.5415	2.44505e-05	0.00306511	0.495387	1.67052e-21	Adipose_Visceral_Omentum
rs41266821	0.05	G	A	H3C6	1.5415	2.44505e-05	0.00306511	0.594721	8.18122e-17	Adrenal_Gland
rs41266821	0.05	G	A	H3C6	1.5415	2.44505e-05	0.00306511	0.614376	5.96749e-27	Whole_Blood
rs41266821	0.05	G	A	H3C6	1.5415	2.44505e-05	0.00306511	0.29213	5.29474e-08	Artery_Aorta
rs41266821	0.05	G	A	H3C6	1.5415	2.44505e-05	0.00306511	0.368851	1.56696e-06	Artery_Coronary
rs41266821	0.05	G	A	H3C6	1.5415	2.44505e-05	0.00306511	0.275694	3.7035e-11	Artery_Tibial
rs77281308	0.05	T	C	H3C6	1.5415	2.44505e-05	0.00306511	0.495387	1.67052e-21	Adipose_Visceral_Omentum
rs77281308	0.05	T	C	H3C6	1.5415	2.44505e-05	0.00306511	0.275694	3.70348e-11	Artery_Tibial
rs77281308	0.05	T	C	H3C6	1.5415	2.44505e-05	0.00306511	0.614376	5.96749e-27	Whole_Blood
rs77281308	0.05	T	C	H3C6	1.5415	2.44505e-05	0.00306511	0.594721	8.1813e-17	Adrenal_Gland
rs77281308	0.05	T	C	H3C6	1.5415	2.44505e-05	0.00306511	0.29213	5.29474e-08	Artery_Aorta
rs77281308	0.05	T	C	H3C6	1.5415	2.44505e-05	0.00306511	0.368851	1.56696e-06	Artery_Coronary
rs78661760	0.05	T	A	H3C6	1.5415	2.44505e-05	0.00306511	0.495387	1.67052e-21	Adipose_Visceral_Omentum
rs78661760	0.05	T	A	H3C6	1.5415	2.44505e-05	0.00306511	0.29213	5.29474e-08	Artery_Aorta
rs78661760	0.05	T	A	H3C6	1.5415	2.44505e-05	0.00306511	0.614376	5.96749e-27	Whole_Blood
rs78661760	0.05	T	A	H3C6	1.5415	2.44505e-05	0.00306511	0.275694	3.7035e-11	Artery_Tibial
rs78661760	0.05	T	A	H3C6	1.5415	2.44505e-05	0.00306511	0.594721	8.1813e-17	Adrenal_Gland
rs78661760	0.05	T	A	H3C6	1.5415	2.44505e-05	0.00306511	0.368851	1.56696e-06	Artery_Coronary
rs847900	0.3583	G	A	TMEM116	1.02021	2.58197e-05	0.00322497	0.357895	1.22361e-16	Adipose_Visceral_Omentum
rs847900	0.3583	G	A	TMEM116	1.02021	2.58197e-05	0.00322497	0.231642	7.65679e-08	Adrenal_Gland
rs847900	0.3583	G	A	TMEM116	1.02021	2.58197e-05	0.00322497	0.259406	3.56083e-16	Artery_Tibial
rs847900	0.3583	G	A	TMEM116	1.02021	2.58197e-05	0.00322497	0.251646	2.92139e-17	Whole_Blood
rs847900	0.3583	G	A	TMEM116	1.02021	2.58197e-05	0.00322497	0.316141	5.09067e-09	Artery_Coronary
rs11066098	0.3547	T	A	TMEM116	1.06097	2.68425e-05	0.00334967	0.223973	4.70262e-07	Adrenal_Gland
rs11066098	0.3547	T	A	TMEM116	1.06097	2.68425e-05	0.00334967	0.105628	0.000118833	Artery_Aorta
rs11066098	0.3547	T	A	TMEM116	1.06097	2.68425e-05	0.00334967	0.247984	3.53034e-17	Whole_Blood
rs11066098	0.3547	T	A	TMEM116	1.06097	2.68425e-05	0.00334967	0.268355	5.97821e-18	Artery_Tibial
rs11066098	0.3547	T	A	TMEM116	1.06097	2.68425e-05	0.00334967	0.366039	4.71284e-18	Adipose_Visceral_Omentum
rs11066098	0.3547	T	A	TMEM116	1.06097	2.68425e-05	0.00334967	0.34049	2.42507e-10	Artery_Coronary
rs4766705	0.4	A	C	TMEM116	1.01757	3.05591e-05	0.00378933	0.34677	5.42929e-11	Artery_Coronary
rs4766705	0.4	A	C	TMEM116	1.01757	3.05591e-05	0.00378933	0.283481	5.11024e-20	Artery_Tibial
rs4766705	0.4	A	C	TMEM116	1.01757	3.05591e-05	0.00378933	0.396779	2.01796e-21	Adipose_Visceral_Omentum
rs4766705	0.4	A	C	TMEM116	1.01757	3.05591e-05	0.00378933	0.250605	3.12213e-09	Adrenal_Gland
rs4766705	0.4	A	C	TMEM116	1.01757	3.05591e-05	0.00378933	0.250388	1.02535e-17	Whole_Blood
rs4766705	0.4	A	C	TMEM116	1.01757	3.05591e-05	0.00378933	0.11008	6.07075e-05	Artery_Aorta
rs11066339	0.2949	G	A	TMEM116	1.09271	3.13362e-05	0.00387169	0.468056	1.24561e-34	Artery_Tibial
rs11066339	0.2949	G	A	TMEM116	1.09271	3.13362e-05	0.00387169	0.589314	1.5522e-30	Adipose_Visceral_Omentum
rs11066339	0.2949	G	A	TMEM116	1.09271	3.13362e-05	0.00387169	0.346793	2.69241e-21	Whole_Blood
rs11066339	0.2949	G	A	TMEM116	1.09271	3.13362e-05	0.00387169	0.298223	7.62512e-19	Artery_Aorta
rs11066339	0.2949	G	A	TMEM116	1.09271	3.13362e-05	0.00387169	0.47002	9.11592e-15	Artery_Coronary
rs11066339	0.2949	G	A	TMEM116	1.09271	3.13362e-05	0.00387169	0.385002	1.645e-13	Adrenal_Gland
rs6489810	0.4083	C	T	TMEM116	1.02649	3.39286e-05	0.00417694	0.283481	5.11024e-20	Artery_Tibial
rs6489810	0.4083	C	T	TMEM116	1.02649	3.39286e-05	0.00417694	0.34677	5.42929e-11	Artery_Coronary
rs6489810	0.4083	C	T	TMEM116	1.02649	3.39286e-05	0.00417694	0.248452	2.03046e-17	Whole_Blood
rs6489810	0.4083	C	T	TMEM116	1.02649	3.39286e-05	0.00417694	0.11008	6.07075e-05	Artery_Aorta
rs6489810	0.4083	C	T	TMEM116	1.02649	3.39286e-05	0.00417694	0.396779	2.01796e-21	Adipose_Visceral_Omentum
rs6489810	0.4083	C	T	TMEM116	1.02649	3.39286e-05	0.00417694	0.250605	3.12213e-09	Adrenal_Gland
rs4767068	0.4083	G	A	TMEM116	1.02649	3.39286e-05	0.00417694	0.283481	5.11024e-20	Artery_Tibial
rs4767068	0.4083	G	A	TMEM116	1.02649	3.39286e-05	0.00417694	0.250605	3.12213e-09	Adrenal_Gland
rs4767068	0.4083	G	A	TMEM116	1.02649	3.39286e-05	0.00417694	0.34677	5.42929e-11	Artery_Coronary
rs4767068	0.4083	G	A	TMEM116	1.02649	3.39286e-05	0.00417694	0.11008	6.07075e-05	Artery_Aorta
rs4767068	0.4083	G	A	TMEM116	1.02649	3.39286e-05	0.00417694	0.396779	2.01796e-21	Adipose_Visceral_Omentum
rs4767068	0.4083	G	A	TMEM116	1.02649	3.39286e-05	0.00417694	0.248452	2.03046e-17	Whole_Blood
rs16891474	0.2	G	T	H3C6	0.856618	3.44138e-05	0.00423286	0.353454	1.82953e-20	Artery_Tibial
rs16891474	0.2	G	T	H3C6	0.856618	3.44138e-05	0.00423286	0.31991	3.9929e-10	Artery_Aorta
rs16891474	0.2	G	T	H3C6	0.856618	3.44138e-05	0.00423286	0.476784	1.56811e-13	Adrenal_Gland
rs16891474	0.2	G	T	H3C6	0.856618	3.44138e-05	0.00423286	0.638356	5.6199e-35	Whole_Blood
rs16891474	0.2	G	T	H3C6	0.856618	3.44138e-05	0.00423286	0.524028	1.09344e-30	Adipose_Visceral_Omentum
rs16891474	0.2	G	T	H3C6	0.856618	3.44138e-05	0.00423286	0.466113	2.21024e-05	Uterus
rs16891474	0.2	G	T	H3C6	0.856618	3.44138e-05	0.00423286	0.367983	5.97246e-07	Artery_Coronary
rs7977009	0.3694	G	A	TMEM116	1.015	3.46059e-05	0.00424887	0.272015	1.77031e-18	Artery_Tibial
rs7977009	0.3694	G	A	TMEM116	1.015	3.46059e-05	0.00424887	0.108693	7.32845e-05	Artery_Aorta
rs7977009	0.3694	G	A	TMEM116	1.015	3.46059e-05	0.00424887	0.22568	3.2713e-07	Adrenal_Gland
rs7977009	0.3694	G	A	TMEM116	1.015	3.46059e-05	0.00424887	0.249057	2.37929e-17	Whole_Blood
rs7977009	0.3694	G	A	TMEM116	1.015	3.46059e-05	0.00424887	0.372935	9.12085e-19	Adipose_Visceral_Omentum
rs7977009	0.3694	G	A	TMEM116	1.015	3.46059e-05	0.00424887	0.345467	9.36741e-11	Artery_Coronary
rs12314527	0.3694	C	T	TMEM116	1.015	3.46059e-05	0.00424887	0.345467	9.36741e-11	Artery_Coronary
rs12314527	0.3694	C	T	TMEM116	1.015	3.46059e-05	0.00424887	0.272015	1.77031e-18	Artery_Tibial
rs12314527	0.3694	C	T	TMEM116	1.015	3.46059e-05	0.00424887	0.108693	7.32845e-05	Artery_Aorta
rs12314527	0.3694	C	T	TMEM116	1.015	3.46059e-05	0.00424887	0.22568	3.2713e-07	Adrenal_Gland
rs12314527	0.3694	C	T	TMEM116	1.015	3.46059e-05	0.00424887	0.372935	9.12085e-19	Adipose_Visceral_Omentum
rs12314527	0.3694	C	T	TMEM116	1.015	3.46059e-05	0.00424887	0.249057	2.37929e-17	Whole_Blood
rs10850053	0.2933	C	T	TMEM116	1.08426	3.47047e-05	0.00425719	0.468056	1.24561e-34	Artery_Tibial
rs10850053	0.2933	C	T	TMEM116	1.08426	3.47047e-05	0.00425719	0.385002	1.64499e-13	Adrenal_Gland
rs10850053	0.2933	C	T	TMEM116	1.08426	3.47047e-05	0.00425719	0.346793	2.69241e-21	Whole_Blood
rs10850053	0.2933	C	T	TMEM116	1.08426	3.47047e-05	0.00425719	0.47002	9.11592e-15	Artery_Coronary
rs10850053	0.2933	C	T	TMEM116	1.08426	3.47047e-05	0.00425719	0.589314	1.5522e-30	Adipose_Visceral_Omentum
rs10850053	0.2933	C	T	TMEM116	1.08426	3.47047e-05	0.00425719	0.298223	7.62512e-19	Artery_Aorta
rs10774640	0.405	C	T	TMEM116	1.01563	3.74638e-05	0.00459154	0.10202	0.000180216	Artery_Aorta
rs10774640	0.405	C	T	TMEM116	1.01563	3.74638e-05	0.00459154	0.338848	1.96054e-10	Artery_Coronary
rs10774640	0.405	C	T	TMEM116	1.01563	3.74638e-05	0.00459154	0.398652	1.05441e-21	Adipose_Visceral_Omentum
rs10774640	0.405	C	T	TMEM116	1.01563	3.74638e-05	0.00459154	0.248843	1.04631e-17	Whole_Blood
rs10774640	0.405	C	T	TMEM116	1.01563	3.74638e-05	0.00459154	0.284354	2.65829e-20	Artery_Tibial
rs10774640	0.405	C	T	TMEM116	1.01563	3.74638e-05	0.00459154	0.246163	7.58319e-09	Adrenal_Gland
rs57046217	0.3715	C	T	TMEM116	1.02619	4.01271e-05	0.0049048	0.108693	7.32845e-05	Artery_Aorta
rs57046217	0.3715	C	T	TMEM116	1.02619	4.01271e-05	0.0049048	0.345467	9.36741e-11	Artery_Coronary
rs57046217	0.3715	C	T	TMEM116	1.02619	4.01271e-05	0.0049048	0.249057	2.37929e-17	Whole_Blood
rs57046217	0.3715	C	T	TMEM116	1.02619	4.01271e-05	0.0049048	0.372935	9.12085e-19	Adipose_Visceral_Omentum
rs57046217	0.3715	C	T	TMEM116	1.02619	4.01271e-05	0.0049048	0.272015	1.77031e-18	Artery_Tibial
rs57046217	0.3715	C	T	TMEM116	1.02619	4.01271e-05	0.0049048	0.22568	3.2713e-07	Adrenal_Gland
rs12319718	0.3352	C	T	TMEM116	1.0756	4.02185e-05	0.0049116	0.580154	2.63499e-18	Artery_Coronary
rs12319718	0.3352	C	T	TMEM116	1.0756	4.02185e-05	0.0049116	0.509523	3.17882e-39	Artery_Tibial
rs12319718	0.3352	C	T	TMEM116	1.0756	4.02185e-05	0.0049116	0.304647	1.00377e-18	Artery_Aorta
rs12319718	0.3352	C	T	TMEM116	1.0756	4.02185e-05	0.0049116	0.652766	5.6956e-37	Adipose_Visceral_Omentum
rs12319718	0.3352	C	T	TMEM116	1.0756	4.02185e-05	0.0049116	0.460821	3.09583e-16	Adrenal_Gland
rs12319718	0.3352	C	T	TMEM116	1.0756	4.02185e-05	0.0049116	0.390856	2.78131e-25	Whole_Blood
rs7970920	0.4028	G	T	TMEM116	1.00242	4.36628e-05	0.00530389	0.106966	9.93339e-05	Artery_Aorta
rs7970920	0.4028	G	T	TMEM116	1.00242	4.36628e-05	0.00530389	0.390504	1.12391e-20	Adipose_Visceral_Omentum
rs7970920	0.4028	G	T	TMEM116	1.00242	4.36628e-05	0.00530389	0.249216	4.65583e-09	Adrenal_Gland
rs7970920	0.4028	G	T	TMEM116	1.00242	4.36628e-05	0.00530389	0.279802	1.84534e-19	Artery_Tibial
rs7970920	0.4028	G	T	TMEM116	1.00242	4.36628e-05	0.00530389	0.342116	1.3932e-10	Artery_Coronary
rs7970920	0.4028	G	T	TMEM116	1.00242	4.36628e-05	0.00530389	0.247271	3.06505e-17	Whole_Blood
rs111374400	0.3708	C	T	TMEM116	1.02065	4.42709e-05	0.005373	0.272015	1.77031e-18	Artery_Tibial
rs111374400	0.3708	C	T	TMEM116	1.02065	4.42709e-05	0.005373	0.249057	2.37929e-17	Whole_Blood
rs111374400	0.3708	C	T	TMEM116	1.02065	4.42709e-05	0.005373	0.345467	9.36741e-11	Artery_Coronary
rs111374400	0.3708	C	T	TMEM116	1.02065	4.42709e-05	0.005373	0.108693	7.32845e-05	Artery_Aorta
rs111374400	0.3708	C	T	TMEM116	1.02065	4.42709e-05	0.005373	0.22568	3.2713e-07	Adrenal_Gland
rs111374400	0.3708	C	T	TMEM116	1.02065	4.42709e-05	0.005373	0.372935	9.12085e-19	Adipose_Visceral_Omentum
rs79922979	0.1844	G	A	H3C6	0.900834	4.5132e-05	0.005463	0.522012	5.19662e-15	Adrenal_Gland
rs79922979	0.1844	G	A	H3C6	0.900834	4.5132e-05	0.005463	0.612477	3.46198e-37	Adipose_Visceral_Omentum
rs79922979	0.1844	G	A	H3C6	0.900834	4.5132e-05	0.005463	0.435588	1.71582e-28	Artery_Tibial
rs79922979	0.1844	G	A	H3C6	0.900834	4.5132e-05	0.005463	0.535304	6.45271e-06	Uterus
rs79922979	0.1844	G	A	H3C6	0.900834	4.5132e-05	0.005463	0.521422	2.18357e-05	Kidney_Cortex
rs79922979	0.1844	G	A	H3C6	0.900834	4.5132e-05	0.005463	0.705586	2.93565e-38	Whole_Blood
rs79922979	0.1844	G	A	H3C6	0.900834	4.5132e-05	0.005463	0.363405	1.27366e-11	Artery_Aorta
rs79922979	0.1844	G	A	H3C6	0.900834	4.5132e-05	0.005463	0.400358	4.05254e-07	Artery_Coronary
rs2143345	0.1844	A	G	H3C6	0.900834	4.5132e-05	0.005463	0.535304	6.45271e-06	Uterus
rs2143345	0.1844	A	G	H3C6	0.900834	4.5132e-05	0.005463	0.521422	2.18357e-05	Kidney_Cortex
rs2143345	0.1844	A	G	H3C6	0.900834	4.5132e-05	0.005463	0.612477	3.46198e-37	Adipose_Visceral_Omentum
rs2143345	0.1844	A	G	H3C6	0.900834	4.5132e-05	0.005463	0.363405	1.27366e-11	Artery_Aorta
rs2143345	0.1844	A	G	H3C6	0.900834	4.5132e-05	0.005463	0.435588	1.71582e-28	Artery_Tibial
rs2143345	0.1844	A	G	H3C6	0.900834	4.5132e-05	0.005463	0.400358	4.05254e-07	Artery_Coronary
rs2143345	0.1844	A	G	H3C6	0.900834	4.5132e-05	0.005463	0.522012	5.19662e-15	Adrenal_Gland
rs2143345	0.1844	A	G	H3C6	0.900834	4.5132e-05	0.005463	0.705586	2.93565e-38	Whole_Blood
rs16891455	0.1844	A	G	H3C6	0.900834	4.5132e-05	0.005463	0.612477	3.46198e-37	Adipose_Visceral_Omentum
rs16891455	0.1844	A	G	H3C6	0.900834	4.5132e-05	0.005463	0.521422	2.18357e-05	Kidney_Cortex
rs16891455	0.1844	A	G	H3C6	0.900834	4.5132e-05	0.005463	0.363405	1.27366e-11	Artery_Aorta
rs16891455	0.1844	A	G	H3C6	0.900834	4.5132e-05	0.005463	0.705586	2.93565e-38	Whole_Blood
rs16891455	0.1844	A	G	H3C6	0.900834	4.5132e-05	0.005463	0.400358	4.05254e-07	Artery_Coronary
rs16891455	0.1844	A	G	H3C6	0.900834	4.5132e-05	0.005463	0.435588	1.71583e-28	Artery_Tibial
rs16891455	0.1844	A	G	H3C6	0.900834	4.5132e-05	0.005463	0.535304	6.45271e-06	Uterus
rs16891455	0.1844	A	G	H3C6	0.900834	4.5132e-05	0.005463	0.522012	5.19662e-15	Adrenal_Gland
rs7963658	0.2933	T	A	TMEM116	1.06725	4.6476e-05	0.00561944	0.47002	9.11592e-15	Artery_Coronary
rs7963658	0.2933	T	A	TMEM116	1.06725	4.6476e-05	0.00561944	0.298223	7.62512e-19	Artery_Aorta
rs7963658	0.2933	T	A	TMEM116	1.06725	4.6476e-05	0.00561944	0.346793	2.69241e-21	Whole_Blood
rs7963658	0.2933	T	A	TMEM116	1.06725	4.6476e-05	0.00561944	0.589314	1.5522e-30	Adipose_Visceral_Omentum
rs7963658	0.2933	T	A	TMEM116	1.06725	4.6476e-05	0.00561944	0.385002	1.645e-13	Adrenal_Gland
rs7963658	0.2933	T	A	TMEM116	1.06725	4.6476e-05	0.00561944	0.468056	1.24561e-34	Artery_Tibial
rs12315114	0.4106	C	T	TMEM116	1.01045	4.86689e-05	0.00586525	0.34677	5.42929e-11	Artery_Coronary
rs12315114	0.4106	C	T	TMEM116	1.01045	4.86689e-05	0.00586525	0.250605	3.12213e-09	Adrenal_Gland
rs12315114	0.4106	C	T	TMEM116	1.01045	4.86689e-05	0.00586525	0.283481	5.11024e-20	Artery_Tibial
rs12315114	0.4106	C	T	TMEM116	1.01045	4.86689e-05	0.00586525	0.396779	2.01796e-21	Adipose_Visceral_Omentum
rs12315114	0.4106	C	T	TMEM116	1.01045	4.86689e-05	0.00586525	0.11008	6.07075e-05	Artery_Aorta
rs12315114	0.4106	C	T	TMEM116	1.01045	4.86689e-05	0.00586525	0.248452	2.03046e-17	Whole_Blood
rs11066051	0.4028	C	G	TMEM116	0.994525	5.14294e-05	0.00618349	0.396779	2.01796e-21	Adipose_Visceral_Omentum
rs11066051	0.4028	C	G	TMEM116	0.994525	5.14294e-05	0.00618349	0.34677	5.42929e-11	Artery_Coronary
rs11066051	0.4028	C	G	TMEM116	0.994525	5.14294e-05	0.00618349	0.248452	2.03046e-17	Whole_Blood
rs11066051	0.4028	C	G	TMEM116	0.994525	5.14294e-05	0.00618349	0.11008	6.07075e-05	Artery_Aorta
rs11066051	0.4028	C	G	TMEM116	0.994525	5.14294e-05	0.00618349	0.283481	5.11024e-20	Artery_Tibial
rs11066051	0.4028	C	G	TMEM116	0.994525	5.14294e-05	0.00618349	0.250605	3.12213e-09	Adrenal_Gland
rs9788231	0.3911	C	A	TMEM116	1.01456	5.14651e-05	0.00618349	0.11008	6.07075e-05	Artery_Aorta
rs9788231	0.3911	C	A	TMEM116	1.01456	5.14651e-05	0.00618349	0.250605	3.12213e-09	Adrenal_Gland
rs9788231	0.3911	C	A	TMEM116	1.01456	5.14651e-05	0.00618349	0.34677	5.42929e-11	Artery_Coronary
rs9788231	0.3911	C	A	TMEM116	1.01456	5.14651e-05	0.00618349	0.248452	2.03046e-17	Whole_Blood
rs9788231	0.3911	C	A	TMEM116	1.01456	5.14651e-05	0.00618349	0.396779	2.01796e-21	Adipose_Visceral_Omentum
rs9788231	0.3911	C	A	TMEM116	1.01456	5.14651e-05	0.00618349	0.283481	5.11024e-20	Artery_Tibial
rs1794514	0.1229	C	G	HLA-DQA1	-26.9603	5.149e-05	0.00618349	-0.157205	1.75004e-09	Whole_Blood
rs1794514	0.1229	C	G	HLA-DQA1	-26.9603	5.149e-05	0.00618349	-0.254117	1.89294e-06	Adipose_Visceral_Omentum
rs11753131	0.1872	A	G	H3C6	0.877934	5.21627e-05	0.00625879	0.437694	1.01317e-28	Artery_Tibial
rs11753131	0.1872	A	G	H3C6	0.877934	5.21627e-05	0.00625879	0.400358	4.05254e-07	Artery_Coronary
rs11753131	0.1872	A	G	H3C6	0.877934	5.21627e-05	0.00625879	0.612477	3.46198e-37	Adipose_Visceral_Omentum
rs11753131	0.1872	A	G	H3C6	0.877934	5.21627e-05	0.00625879	0.535304	6.45271e-06	Uterus
rs11753131	0.1872	A	G	H3C6	0.877934	5.21627e-05	0.00625879	0.521422	2.18357e-05	Kidney_Cortex
rs11753131	0.1872	A	G	H3C6	0.877934	5.21627e-05	0.00625879	0.520714	8.22011e-15	Adrenal_Gland
rs11753131	0.1872	A	G	H3C6	0.877934	5.21627e-05	0.00625879	0.358167	2.79526e-11	Artery_Aorta
rs11753131	0.1872	A	G	H3C6	0.877934	5.21627e-05	0.00625879	0.706632	2.14497e-38	Whole_Blood
rs7312260	0.4162	G	T	TMEM116	0.960006	5.2523e-05	0.00629652	0.358662	1.34565e-17	Adipose_Visceral_Omentum
rs7312260	0.4162	G	T	TMEM116	0.960006	5.2523e-05	0.00629652	0.255058	1.81148e-16	Artery_Tibial
rs7312260	0.4162	G	T	TMEM116	0.960006	5.2523e-05	0.00629652	0.240301	1.79196e-16	Whole_Blood
rs7312260	0.4162	G	T	TMEM116	0.960006	5.2523e-05	0.00629652	0.21534	1.3623e-06	Adrenal_Gland
rs7312260	0.4162	G	T	TMEM116	0.960006	5.2523e-05	0.00629652	0.330465	2.30725e-10	Artery_Coronary
rs7312260	0.4162	G	T	TMEM116	0.960006	5.2523e-05	0.00629652	0.0998125	0.000235294	Artery_Aorta
rs9264190	0.2111	T	C	HLA-B	268.177	5.31163e-05	0.00635393	0.168439	3.83815e-07	Adipose_Visceral_Omentum
rs9264190	0.2111	T	C	HLA-B	268.177	5.31163e-05	0.00635393	0.102736	7.03365e-07	Artery_Tibial
rs12425329	0.3492	G	A	TMEM116	1.0349	5.669e-05	0.00675473	0.660053	1.21022e-37	Adipose_Visceral_Omentum
rs12425329	0.3492	G	A	TMEM116	1.0349	5.669e-05	0.00675473	0.310203	2.12491e-19	Artery_Aorta
rs12425329	0.3492	G	A	TMEM116	1.0349	5.669e-05	0.00675473	0.515529	3.53233e-40	Artery_Tibial
rs12425329	0.3492	G	A	TMEM116	1.0349	5.669e-05	0.00675473	0.395979	8.20777e-26	Whole_Blood
rs12425329	0.3492	G	A	TMEM116	1.0349	5.669e-05	0.00675473	0.580154	2.63499e-18	Artery_Coronary
rs12425329	0.3492	G	A	TMEM116	1.0349	5.669e-05	0.00675473	0.461924	3.90585e-16	Adrenal_Gland
rs6489820	0.4078	C	T	TMEM116	0.982743	5.71833e-05	0.0067958	0.283481	5.11024e-20	Artery_Tibial
rs6489820	0.4078	C	T	TMEM116	0.982743	5.71833e-05	0.0067958	0.396779	2.01796e-21	Adipose_Visceral_Omentum
rs6489820	0.4078	C	T	TMEM116	0.982743	5.71833e-05	0.0067958	0.250605	3.12213e-09	Adrenal_Gland
rs6489820	0.4078	C	T	TMEM116	0.982743	5.71833e-05	0.0067958	0.11008	6.07075e-05	Artery_Aorta
rs6489820	0.4078	C	T	TMEM116	0.982743	5.71833e-05	0.0067958	0.34677	5.42929e-11	Artery_Coronary
rs6489820	0.4078	C	T	TMEM116	0.982743	5.71833e-05	0.0067958	0.248452	2.03046e-17	Whole_Blood
rs11066079	0.4078	T	G	TMEM116	0.982743	5.71833e-05	0.0067958	0.260152	9.15267e-10	Adrenal_Gland
rs11066079	0.4078	T	G	TMEM116	0.982743	5.71833e-05	0.0067958	0.250322	1.20415e-17	Whole_Blood
rs11066079	0.4078	T	G	TMEM116	0.982743	5.71833e-05	0.0067958	0.351856	3.46006e-11	Artery_Coronary
rs11066079	0.4078	T	G	TMEM116	0.982743	5.71833e-05	0.0067958	0.400136	1.02913e-21	Adipose_Visceral_Omentum
rs11066079	0.4078	T	G	TMEM116	0.982743	5.71833e-05	0.0067958	0.111161	5.25075e-05	Artery_Aorta
rs11066079	0.4078	T	G	TMEM116	0.982743	5.71833e-05	0.0067958	0.282815	7.29048e-20	Artery_Tibial
rs11066080	0.4078	A	T	TMEM116	0.982743	5.71833e-05	0.0067958	0.351856	3.46006e-11	Artery_Coronary
rs11066080	0.4078	A	T	TMEM116	0.982743	5.71833e-05	0.0067958	0.400136	1.02913e-21	Adipose_Visceral_Omentum
rs11066080	0.4078	A	T	TMEM116	0.982743	5.71833e-05	0.0067958	0.250322	1.20415e-17	Whole_Blood
rs11066080	0.4078	A	T	TMEM116	0.982743	5.71833e-05	0.0067958	0.260152	9.15267e-10	Adrenal_Gland
rs11066080	0.4078	A	T	TMEM116	0.982743	5.71833e-05	0.0067958	0.111161	5.25075e-05	Artery_Aorta
rs11066080	0.4078	A	T	TMEM116	0.982743	5.71833e-05	0.0067958	0.282815	7.29042e-20	Artery_Tibial
rs3873387	0.4556	A	C	MICA	-1.53623	5.75958e-05	0.00683888	-0.139619	2.55691e-05	Adipose_Visceral_Omentum
rs3873387	0.4556	A	C	MICA	-1.53623	5.75958e-05	0.00683888	-0.206728	1.47021e-06	Artery_Aorta
rs3873387	0.4556	A	C	MICA	-1.53623	5.75958e-05	0.00683888	-0.248027	2.01101e-10	Artery_Tibial
rs75390741	0.1861	T	A	H3C6	0.870653	5.86092e-05	0.00692922	0.521422	2.18357e-05	Kidney_Cortex
rs75390741	0.1861	T	A	H3C6	0.870653	5.86092e-05	0.00692922	0.706632	2.14497e-38	Whole_Blood
rs75390741	0.1861	T	A	H3C6	0.870653	5.86092e-05	0.00692922	0.535304	6.45271e-06	Uterus
rs75390741	0.1861	T	A	H3C6	0.870653	5.86092e-05	0.00692922	0.612477	3.46198e-37	Adipose_Visceral_Omentum
rs75390741	0.1861	T	A	H3C6	0.870653	5.86092e-05	0.00692922	0.400358	4.05254e-07	Artery_Coronary
rs75390741	0.1861	T	A	H3C6	0.870653	5.86092e-05	0.00692922	0.358167	2.79526e-11	Artery_Aorta
rs75390741	0.1861	T	A	H3C6	0.870653	5.86092e-05	0.00692922	0.437694	1.01317e-28	Artery_Tibial
rs75390741	0.1861	T	A	H3C6	0.870653	5.86092e-05	0.00692922	0.520714	8.22011e-15	Adrenal_Gland
rs113208674	0.1861	G	C	H3C6	0.870653	5.86092e-05	0.00692922	0.400358	4.05254e-07	Artery_Coronary
rs113208674	0.1861	G	C	H3C6	0.870653	5.86092e-05	0.00692922	0.521422	2.18357e-05	Kidney_Cortex
rs113208674	0.1861	G	C	H3C6	0.870653	5.86092e-05	0.00692922	0.535304	6.45271e-06	Uterus
rs113208674	0.1861	G	C	H3C6	0.870653	5.86092e-05	0.00692922	0.612477	3.46198e-37	Adipose_Visceral_Omentum
rs113208674	0.1861	G	C	H3C6	0.870653	5.86092e-05	0.00692922	0.437694	1.01317e-28	Artery_Tibial
rs113208674	0.1861	G	C	H3C6	0.870653	5.86092e-05	0.00692922	0.706632	2.14497e-38	Whole_Blood
rs113208674	0.1861	G	C	H3C6	0.870653	5.86092e-05	0.00692922	0.358167	2.79526e-11	Artery_Aorta
rs113208674	0.1861	G	C	H3C6	0.870653	5.86092e-05	0.00692922	0.520714	8.22011e-15	Adrenal_Gland
rs77130538	0.1861	C	T	H3C6	0.870653	5.86092e-05	0.00692922	0.612477	3.46198e-37	Adipose_Visceral_Omentum
rs77130538	0.1861	C	T	H3C6	0.870653	5.86092e-05	0.00692922	0.400358	4.05254e-07	Artery_Coronary
rs77130538	0.1861	C	T	H3C6	0.870653	5.86092e-05	0.00692922	0.437694	1.01317e-28	Artery_Tibial
rs77130538	0.1861	C	T	H3C6	0.870653	5.86092e-05	0.00692922	0.521422	2.18357e-05	Kidney_Cortex
rs77130538	0.1861	C	T	H3C6	0.870653	5.86092e-05	0.00692922	0.535304	6.45271e-06	Uterus
rs77130538	0.1861	C	T	H3C6	0.870653	5.86092e-05	0.00692922	0.706632	2.14497e-38	Whole_Blood
rs77130538	0.1861	C	T	H3C6	0.870653	5.86092e-05	0.00692922	0.358167	2.79526e-11	Artery_Aorta
rs77130538	0.1861	C	T	H3C6	0.870653	5.86092e-05	0.00692922	0.520714	8.22011e-15	Adrenal_Gland
rs56398712	0.1861	G	A	H3C6	0.870653	5.86092e-05	0.00692922	0.535304	6.45271e-06	Uterus
rs56398712	0.1861	G	A	H3C6	0.870653	5.86092e-05	0.00692922	0.400358	4.05254e-07	Artery_Coronary
rs56398712	0.1861	G	A	H3C6	0.870653	5.86092e-05	0.00692922	0.521422	2.18357e-05	Kidney_Cortex
rs56398712	0.1861	G	A	H3C6	0.870653	5.86092e-05	0.00692922	0.520714	8.22011e-15	Adrenal_Gland
rs56398712	0.1861	G	A	H3C6	0.870653	5.86092e-05	0.00692922	0.437694	1.01317e-28	Artery_Tibial
rs56398712	0.1861	G	A	H3C6	0.870653	5.86092e-05	0.00692922	0.612477	3.46198e-37	Adipose_Visceral_Omentum
rs56398712	0.1861	G	A	H3C6	0.870653	5.86092e-05	0.00692922	0.358167	2.79526e-11	Artery_Aorta
rs56398712	0.1861	G	A	H3C6	0.870653	5.86092e-05	0.00692922	0.706632	2.14497e-38	Whole_Blood
rs16891443	0.1861	C	A	H3C6	0.870653	5.86092e-05	0.00692922	0.535304	6.45271e-06	Uterus
rs16891443	0.1861	C	A	H3C6	0.870653	5.86092e-05	0.00692922	0.437694	1.01317e-28	Artery_Tibial
rs16891443	0.1861	C	A	H3C6	0.870653	5.86092e-05	0.00692922	0.521422	2.18357e-05	Kidney_Cortex
rs16891443	0.1861	C	A	H3C6	0.870653	5.86092e-05	0.00692922	0.612477	3.46198e-37	Adipose_Visceral_Omentum
rs16891443	0.1861	C	A	H3C6	0.870653	5.86092e-05	0.00692922	0.706632	2.14497e-38	Whole_Blood
rs16891443	0.1861	C	A	H3C6	0.870653	5.86092e-05	0.00692922	0.520714	8.22011e-15	Adrenal_Gland
rs16891443	0.1861	C	A	H3C6	0.870653	5.86092e-05	0.00692922	0.358167	2.79526e-11	Artery_Aorta
rs16891443	0.1861	C	A	H3C6	0.870653	5.86092e-05	0.00692922	0.400358	4.05254e-07	Artery_Coronary
rs11066342	0.2933	T	C	TMEM116	1.05089	6.16231e-05	0.00724185	0.465179	2.14862e-34	Artery_Tibial
rs11066342	0.2933	T	C	TMEM116	1.05089	6.16231e-05	0.00724185	0.467256	8.49256e-15	Artery_Coronary
rs11066342	0.2933	T	C	TMEM116	1.05089	6.16231e-05	0.00724185	0.345986	2.55893e-21	Whole_Blood
rs11066342	0.2933	T	C	TMEM116	1.05089	6.16231e-05	0.00724185	0.375144	3.49399e-13	Adrenal_Gland
rs11066342	0.2933	T	C	TMEM116	1.05089	6.16231e-05	0.00724185	0.589314	1.5522e-30	Adipose_Visceral_Omentum
rs11066342	0.2933	T	C	TMEM116	1.05089	6.16231e-05	0.00724185	0.295141	1.26408e-18	Artery_Aorta
rs10774639	0.4083	A	G	TMEM116	0.99115	6.195e-05	0.00727403	0.250605	3.12213e-09	Adrenal_Gland
rs10774639	0.4083	A	G	TMEM116	0.99115	6.195e-05	0.00727403	0.248452	2.03046e-17	Whole_Blood
rs10774639	0.4083	A	G	TMEM116	0.99115	6.195e-05	0.00727403	0.11008	6.07075e-05	Artery_Aorta
rs10774639	0.4083	A	G	TMEM116	0.99115	6.195e-05	0.00727403	0.345774	6.46266e-11	Artery_Coronary
rs10774639	0.4083	A	G	TMEM116	0.99115	6.195e-05	0.00727403	0.281827	6.65019e-20	Artery_Tibial
rs10774639	0.4083	A	G	TMEM116	0.99115	6.195e-05	0.00727403	0.396779	2.01796e-21	Adipose_Visceral_Omentum
rs666951	0.4185	A	C	TMEM116	0.981495	6.52906e-05	0.00764664	0.320392	2.41889e-09	Artery_Coronary
rs666951	0.4185	A	C	TMEM116	0.981495	6.52906e-05	0.00764664	0.245343	1.20595e-16	Whole_Blood
rs666951	0.4185	A	C	TMEM116	0.981495	6.52906e-05	0.00764664	0.260728	7.63694e-17	Artery_Tibial
rs666951	0.4185	A	C	TMEM116	0.981495	6.52906e-05	0.00764664	0.233912	5.00606e-08	Adrenal_Gland
rs666951	0.4185	A	C	TMEM116	0.981495	6.52906e-05	0.00764664	0.356619	6.47287e-17	Adipose_Visceral_Omentum
rs62034322	0.225	A	G	SULT1A2	0.180864	6.77496e-05	0.00791435	0.146957	0.000169823	Whole_Blood
rs2285695	0.4106	G	T	TMEM116	0.95905	7.02692e-05	0.0082017	0.396779	2.01796e-21	Adipose_Visceral_Omentum
rs2285695	0.4106	G	T	TMEM116	0.95905	7.02692e-05	0.0082017	0.283481	5.11024e-20	Artery_Tibial
rs2285695	0.4106	G	T	TMEM116	0.95905	7.02692e-05	0.0082017	0.34677	5.42929e-11	Artery_Coronary
rs2285695	0.4106	G	T	TMEM116	0.95905	7.02692e-05	0.0082017	0.11008	6.07075e-05	Artery_Aorta
rs2285695	0.4106	G	T	TMEM116	0.95905	7.02692e-05	0.0082017	0.250605	3.12213e-09	Adrenal_Gland
rs2285695	0.4106	G	T	TMEM116	0.95905	7.02692e-05	0.0082017	0.248452	2.03046e-17	Whole_Blood
rs9275246	0.4302	A	C	HLA-DQA2	0.813938	7.53697e-05	0.00875975	0.572793	4.10091e-06	Uterus
rs9275246	0.4302	A	C	HLA-DQA2	0.813938	7.53697e-05	0.00875975	0.424914	1.56786e-22	Whole_Blood
rs9275246	0.4302	A	C	HLA-DQA2	0.813938	7.53697e-05	0.00875975	0.504552	3.70288e-10	Artery_Coronary
rs9275246	0.4302	A	C	HLA-DQA2	0.813938	7.53697e-05	0.00875975	0.560978	7.72689e-06	Kidney_Cortex
rs9275246	0.4302	A	C	HLA-DQA2	0.813938	7.53697e-05	0.00875975	0.497206	8.57926e-09	Adrenal_Gland
rs9275246	0.4302	A	C	HLA-DQA2	0.813938	7.53697e-05	0.00875975	0.490224	1.10628e-24	Artery_Tibial
rs9275246	0.4302	A	C	HLA-DQA2	0.813938	7.53697e-05	0.00875975	0.488532	1.70763e-18	Artery_Aorta
rs9275246	0.4302	A	C	HLA-DQA2	0.813938	7.53697e-05	0.00875975	0.494717	8.86707e-19	Adipose_Visceral_Omentum
rs150072875	0.25	G	GT	SGF29	-2.33337	7.66766e-05	0.00890409	-0.232524	2.27834e-27	Whole_Blood
rs150072875	0.25	G	GT	SGF29	-2.33337	7.66766e-05	0.00890409	-0.163911	1.04232e-09	Artery_Aorta
rs150072875	0.25	G	GT	SGF29	-2.33337	7.66766e-05	0.00890409	-0.119423	7.19098e-05	Adipose_Visceral_Omentum
rs150072875	0.25	G	GT	SGF29	-2.33337	7.66766e-05	0.00890409	-0.16214	2.20474e-17	Artery_Tibial
rs11066090	0.4056	C	T	TMEM116	0.962072	7.76894e-05	0.00899125	0.11008	6.07075e-05	Artery_Aorta
rs11066090	0.4056	C	T	TMEM116	0.962072	7.76894e-05	0.00899125	0.250605	3.12213e-09	Adrenal_Gland
rs11066090	0.4056	C	T	TMEM116	0.962072	7.76894e-05	0.00899125	0.283481	5.11024e-20	Artery_Tibial
rs11066090	0.4056	C	T	TMEM116	0.962072	7.76894e-05	0.00899125	0.396779	2.01796e-21	Adipose_Visceral_Omentum
rs11066090	0.4056	C	T	TMEM116	0.962072	7.76894e-05	0.00899125	0.34677	5.42929e-11	Artery_Coronary
rs11066090	0.4056	C	T	TMEM116	0.962072	7.76894e-05	0.00899125	0.248452	2.03046e-17	Whole_Blood
rs10849990	0.4056	C	T	TMEM116	0.962072	7.76894e-05	0.00899125	0.342116	1.3932e-10	Artery_Coronary
rs10849990	0.4056	C	T	TMEM116	0.962072	7.76894e-05	0.00899125	0.279802	1.84534e-19	Artery_Tibial
rs10849990	0.4056	C	T	TMEM116	0.962072	7.76894e-05	0.00899125	0.106966	9.93339e-05	Artery_Aorta
rs10849990	0.4056	C	T	TMEM116	0.962072	7.76894e-05	0.00899125	0.247271	3.06505e-17	Whole_Blood
rs10849990	0.4056	C	T	TMEM116	0.962072	7.76894e-05	0.00899125	0.390504	1.12391e-20	Adipose_Visceral_Omentum
rs10849990	0.4056	C	T	TMEM116	0.962072	7.76894e-05	0.00899125	0.249216	4.65583e-09	Adrenal_Gland
rs7315950	0.4056	G	A	TMEM116	0.962072	7.76894e-05	0.00899125	0.11008	6.07075e-05	Artery_Aorta
rs7315950	0.4056	G	A	TMEM116	0.962072	7.76894e-05	0.00899125	0.283481	5.11024e-20	Artery_Tibial
rs7315950	0.4056	G	A	TMEM116	0.962072	7.76894e-05	0.00899125	0.396779	2.01796e-21	Adipose_Visceral_Omentum
rs7315950	0.4056	G	A	TMEM116	0.962072	7.76894e-05	0.00899125	0.34677	5.42929e-11	Artery_Coronary
rs7315950	0.4056	G	A	TMEM116	0.962072	7.76894e-05	0.00899125	0.250605	3.12213e-09	Adrenal_Gland
rs7315950	0.4056	G	A	TMEM116	0.962072	7.76894e-05	0.00899125	0.248452	2.03046e-17	Whole_Blood
rs2106956	0.4056	T	C	TMEM116	0.962072	7.76894e-05	0.00899125	0.247271	3.06505e-17	Whole_Blood
rs2106956	0.4056	T	C	TMEM116	0.962072	7.76894e-05	0.00899125	0.249216	4.65583e-09	Adrenal_Gland
rs2106956	0.4056	T	C	TMEM116	0.962072	7.76894e-05	0.00899125	0.279802	1.84534e-19	Artery_Tibial
rs2106956	0.4056	T	C	TMEM116	0.962072	7.76894e-05	0.00899125	0.390504	1.12391e-20	Adipose_Visceral_Omentum
rs2106956	0.4056	T	C	TMEM116	0.962072	7.76894e-05	0.00899125	0.342116	1.3932e-10	Artery_Coronary
rs2106956	0.4056	T	C	TMEM116	0.962072	7.76894e-05	0.00899125	0.106966	9.93339e-05	Artery_Aorta
rs150072875	0.25	G	GT	SULT1A1	-12.5037	7.9611e-05	0.00919812	-0.209948	2.02496e-05	Artery_Coronary
rs150072875	0.25	G	GT	SULT1A1	-12.5037	7.9611e-05	0.00919812	-0.344674	3.46912e-16	Artery_Aorta
rs150072875	0.25	G	GT	SULT1A1	-12.5037	7.9611e-05	0.00919812	-0.338783	3.00136e-31	Whole_Blood
rs150072875	0.25	G	GT	SULT1A1	-12.5037	7.9611e-05	0.00919812	-0.297431	1.65028e-19	Artery_Tibial
rs150072875	0.25	G	GT	SULT1A1	-12.5037	7.9611e-05	0.00919812	-0.376377	4.6712e-16	Adipose_Visceral_Omentum
rs2894257	0.455	T	G	HLA-DRB1	-46.1357	7.99584e-05	0.00923048	-0.407048	2.37543e-33	Artery_Aorta
rs2894257	0.455	T	G	HLA-DRB1	-46.1357	7.99584e-05	0.00923048	-0.293088	1.24002e-32	Artery_Tibial
rs2894257	0.455	T	G	HLA-DRB1	-46.1357	7.99584e-05	0.00923048	-0.285716	2.95455e-10	Artery_Coronary
rs2894257	0.455	T	G	HLA-DRB1	-46.1357	7.99584e-05	0.00923048	-0.331383	5.96501e-06	Uterus
rs2894257	0.455	T	G	HLA-DRB1	-46.1357	7.99584e-05	0.00923048	-0.619788	1.75019e-05	Kidney_Cortex
rs2894257	0.455	T	G	HLA-DRB1	-46.1357	7.99584e-05	0.00923048	-0.262086	3.87615e-49	Whole_Blood
rs2894257	0.455	T	G	HLA-DRB1	-46.1357	7.99584e-05	0.00923048	-0.422437	2.20907e-29	Adipose_Visceral_Omentum
rs7295722	0.4101	T	C	TMEM116	0.967091	8.06869e-05	0.00929892	0.279802	1.84534e-19	Artery_Tibial
rs7295722	0.4101	T	C	TMEM116	0.967091	8.06869e-05	0.00929892	0.249216	4.65583e-09	Adrenal_Gland
rs7295722	0.4101	T	C	TMEM116	0.967091	8.06869e-05	0.00929892	0.247271	3.06505e-17	Whole_Blood
rs7295722	0.4101	T	C	TMEM116	0.967091	8.06869e-05	0.00929892	0.342116	1.3932e-10	Artery_Coronary
rs7295722	0.4101	T	C	TMEM116	0.967091	8.06869e-05	0.00929892	0.106966	9.93339e-05	Artery_Aorta
rs7295722	0.4101	T	C	TMEM116	0.967091	8.06869e-05	0.00929892	0.390504	1.12391e-20	Adipose_Visceral_Omentum
rs4767074	0.4078	C	G	TMEM116	0.975576	8.16151e-05	0.009398	0.250605	3.12213e-09	Adrenal_Gland
rs4767074	0.4078	C	G	TMEM116	0.975576	8.16151e-05	0.009398	0.396779	2.01796e-21	Adipose_Visceral_Omentum
rs4767074	0.4078	C	G	TMEM116	0.975576	8.16151e-05	0.009398	0.34677	5.42929e-11	Artery_Coronary
rs4767074	0.4078	C	G	TMEM116	0.975576	8.16151e-05	0.009398	0.248452	2.03046e-17	Whole_Blood
rs4767074	0.4078	C	G	TMEM116	0.975576	8.16151e-05	0.009398	0.11008	6.07075e-05	Artery_Aorta
rs4767074	0.4078	C	G	TMEM116	0.975576	8.16151e-05	0.009398	0.283481	5.11024e-20	Artery_Tibial
rs7449932	0.2139	C	T	HLA-B	260.332	8.79508e-05	0.0100016	0.168439	3.83815e-07	Adipose_Visceral_Omentum
rs7449932	0.2139	C	T	HLA-B	260.332	8.79508e-05	0.0100016	0.102736	7.03365e-07	Artery_Tibial
rs7452529	0.2139	T	A	HLA-B	260.332	8.79508e-05	0.0100016	0.168439	3.83815e-07	Adipose_Visceral_Omentum
rs7452529	0.2139	T	A	HLA-B	260.332	8.79508e-05	0.0100016	0.102736	7.03365e-07	Artery_Tibial
rs11613633	0.2361	A	C	TMEM116	1.12026	8.92815e-05	0.0101445	0.250121	2.0424e-08	Adipose_Visceral_Omentum
rs11613633	0.2361	A	C	TMEM116	1.12026	8.92815e-05	0.0101445	0.153847	7.58677e-07	Whole_Blood
rs11613633	0.2361	A	C	TMEM116	1.12026	8.92815e-05	0.0101445	0.193826	2.70752e-09	Artery_Tibial
rs9271770	0.3028	G	A	HLA-DQA2	0.847847	9.12544e-05	0.010343	0.424484	9.10787e-13	Artery_Tibial
rs9271770	0.3028	G	A	HLA-DQA2	0.847847	9.12544e-05	0.010343	0.469632	1.33351e-10	Artery_Aorta
rs9271770	0.3028	G	A	HLA-DQA2	0.847847	9.12544e-05	0.010343	0.554311	1.4199e-06	Adrenal_Gland
rs9271770	0.3028	G	A	HLA-DQA2	0.847847	9.12544e-05	0.010343	0.467934	5.93956e-18	Whole_Blood
rs9271770	0.3028	G	A	HLA-DQA2	0.847847	9.12544e-05	0.010343	0.485699	1.77505e-11	Adipose_Visceral_Omentum
rs9271771	0.3028	T	C	HLA-DQA2	0.847847	9.12544e-05	0.010343	0.467934	5.93956e-18	Whole_Blood
rs9271771	0.3028	T	C	HLA-DQA2	0.847847	9.12544e-05	0.010343	0.554311	1.4199e-06	Adrenal_Gland
rs9271771	0.3028	T	C	HLA-DQA2	0.847847	9.12544e-05	0.010343	0.424484	9.10787e-13	Artery_Tibial
rs9271771	0.3028	T	C	HLA-DQA2	0.847847	9.12544e-05	0.010343	0.485699	1.77505e-11	Adipose_Visceral_Omentum
rs9271771	0.3028	T	C	HLA-DQA2	0.847847	9.12544e-05	0.010343	0.469632	1.33351e-10	Artery_Aorta
rs9271772	0.3028	G	A	HLA-DQA2	0.847847	9.12544e-05	0.010343	0.469632	1.33351e-10	Artery_Aorta
rs9271772	0.3028	G	A	HLA-DQA2	0.847847	9.12544e-05	0.010343	0.485699	1.77505e-11	Adipose_Visceral_Omentum
rs9271772	0.3028	G	A	HLA-DQA2	0.847847	9.12544e-05	0.010343	0.554311	1.41989e-06	Adrenal_Gland
rs9271772	0.3028	G	A	HLA-DQA2	0.847847	9.12544e-05	0.010343	0.424484	9.10781e-13	Artery_Tibial
rs9271772	0.3028	G	A	HLA-DQA2	0.847847	9.12544e-05	0.010343	0.467934	5.93956e-18	Whole_Blood
rs2339841	0.4101	C	T	TMEM116	0.972629	9.19981e-05	0.0104186	0.250605	3.12213e-09	Adrenal_Gland
rs2339841	0.4101	C	T	TMEM116	0.972629	9.19981e-05	0.0104186	0.396779	2.01796e-21	Adipose_Visceral_Omentum
rs2339841	0.4101	C	T	TMEM116	0.972629	9.19981e-05	0.0104186	0.11008	6.07075e-05	Artery_Aorta
rs2339841	0.4101	C	T	TMEM116	0.972629	9.19981e-05	0.0104186	0.34677	5.42929e-11	Artery_Coronary
rs2339841	0.4101	C	T	TMEM116	0.972629	9.19981e-05	0.0104186	0.283481	5.11024e-20	Artery_Tibial
rs2339841	0.4101	C	T	TMEM116	0.972629	9.19981e-05	0.0104186	0.248452	2.03046e-17	Whole_Blood
rs610769	0.236	A	G	TMEM116	1.08297	0.000101342	0.0113643	0.137835	1.39373e-06	Whole_Blood
rs610769	0.236	A	G	TMEM116	1.08297	0.000101342	0.0113643	0.191222	3.91126e-10	Artery_Tibial
rs610769	0.236	A	G	TMEM116	1.08297	0.000101342	0.0113643	0.266303	1.88653e-10	Adipose_Visceral_Omentum
rs610769	0.236	A	G	TMEM116	1.08297	0.000101342	0.0113643	0.187052	2.48909e-06	Adrenal_Gland
rs610769	0.236	A	G	TMEM116	1.08297	0.000101342	0.0113643	0.225493	2.33711e-05	Artery_Coronary
rs3752632	0.405	T	C	TMEM116	0.946603	0.000102275	0.011385	0.34677	5.42929e-11	Artery_Coronary
rs3752632	0.405	T	C	TMEM116	0.946603	0.000102275	0.011385	0.248452	2.03046e-17	Whole_Blood
rs3752632	0.405	T	C	TMEM116	0.946603	0.000102275	0.011385	0.283481	5.11024e-20	Artery_Tibial
rs3752632	0.405	T	C	TMEM116	0.946603	0.000102275	0.011385	0.396779	2.01796e-21	Adipose_Visceral_Omentum
rs3752632	0.405	T	C	TMEM116	0.946603	0.000102275	0.011385	0.250605	3.12213e-09	Adrenal_Gland
rs3752632	0.405	T	C	TMEM116	0.946603	0.000102275	0.011385	0.11008	6.07075e-05	Artery_Aorta
rs10635487	0.405	ATAT	A	TMEM116	0.946603	0.000102275	0.011385	0.34677	5.42929e-11	Artery_Coronary
rs10635487	0.405	ATAT	A	TMEM116	0.946603	0.000102275	0.011385	0.396779	2.01796e-21	Adipose_Visceral_Omentum
rs10635487	0.405	ATAT	A	TMEM116	0.946603	0.000102275	0.011385	0.11008	6.07075e-05	Artery_Aorta
rs10635487	0.405	ATAT	A	TMEM116	0.946603	0.000102275	0.011385	0.283481	5.11024e-20	Artery_Tibial
rs10635487	0.405	ATAT	A	TMEM116	0.946603	0.000102275	0.011385	0.248452	2.03046e-17	Whole_Blood
rs10635487	0.405	ATAT	A	TMEM116	0.946603	0.000102275	0.011385	0.250605	3.12213e-09	Adrenal_Gland
rs9275226	0.433	T	C	HLA-DQA2	0.793684	0.000103619	0.0114973	0.429017	7.69786e-23	Whole_Blood
rs9275226	0.433	T	C	HLA-DQA2	0.793684	0.000103619	0.0114973	0.495787	7.23568e-19	Artery_Aorta
rs9275226	0.433	T	C	HLA-DQA2	0.793684	0.000103619	0.0114973	0.503179	6.17657e-09	Adrenal_Gland
rs9275226	0.433	T	C	HLA-DQA2	0.793684	0.000103619	0.0114973	0.595643	2.07829e-06	Uterus
rs9275226	0.433	T	C	HLA-DQA2	0.793684	0.000103619	0.0114973	0.501147	3.57565e-19	Adipose_Visceral_Omentum
rs9275226	0.433	T	C	HLA-DQA2	0.793684	0.000103619	0.0114973	0.504552	3.70288e-10	Artery_Coronary
rs9275226	0.433	T	C	HLA-DQA2	0.793684	0.000103619	0.0114973	0.496747	3.67783e-25	Artery_Tibial
rs9275226	0.433	T	C	HLA-DQA2	0.793684	0.000103619	0.0114973	0.560978	7.72689e-06	Kidney_Cortex
rs9275232	0.433	A	C	HLA-DQA2	0.793684	0.000103619	0.0114973	0.429017	7.69786e-23	Whole_Blood
rs9275232	0.433	A	C	HLA-DQA2	0.793684	0.000103619	0.0114973	0.595643	2.07829e-06	Uterus
rs9275232	0.433	A	C	HLA-DQA2	0.793684	0.000103619	0.0114973	0.501147	3.57565e-19	Adipose_Visceral_Omentum
rs9275232	0.433	A	C	HLA-DQA2	0.793684	0.000103619	0.0114973	0.496747	3.67783e-25	Artery_Tibial
rs9275232	0.433	A	C	HLA-DQA2	0.793684	0.000103619	0.0114973	0.503179	6.17657e-09	Adrenal_Gland
rs9275232	0.433	A	C	HLA-DQA2	0.793684	0.000103619	0.0114973	0.504552	3.70288e-10	Artery_Coronary
rs9275232	0.433	A	C	HLA-DQA2	0.793684	0.000103619	0.0114973	0.495787	7.23568e-19	Artery_Aorta
rs9275232	0.433	A	C	HLA-DQA2	0.793684	0.000103619	0.0114973	0.560978	7.72689e-06	Kidney_Cortex
rs9275237	0.433	A	C	HLA-DQA2	0.793684	0.000103619	0.0114973	0.595643	2.07829e-06	Uterus
rs9275237	0.433	A	C	HLA-DQA2	0.793684	0.000103619	0.0114973	0.504552	3.70288e-10	Artery_Coronary
rs9275237	0.433	A	C	HLA-DQA2	0.793684	0.000103619	0.0114973	0.560978	7.72689e-06	Kidney_Cortex
rs9275237	0.433	A	C	HLA-DQA2	0.793684	0.000103619	0.0114973	0.495787	7.23568e-19	Artery_Aorta
rs9275237	0.433	A	C	HLA-DQA2	0.793684	0.000103619	0.0114973	0.501147	3.57565e-19	Adipose_Visceral_Omentum
rs9275237	0.433	A	C	HLA-DQA2	0.793684	0.000103619	0.0114973	0.429017	7.69786e-23	Whole_Blood
rs9275237	0.433	A	C	HLA-DQA2	0.793684	0.000103619	0.0114973	0.496747	3.67783e-25	Artery_Tibial
rs9275237	0.433	A	C	HLA-DQA2	0.793684	0.000103619	0.0114973	0.503179	6.17657e-09	Adrenal_Gland
rs9275217	0.4333	G	A	HLA-DQA2	0.792364	0.000106281	0.0116514	0.595643	2.07829e-06	Uterus
rs9275217	0.4333	G	A	HLA-DQA2	0.792364	0.000106281	0.0116514	0.503509	2.08657e-19	Adipose_Visceral_Omentum
rs9275217	0.4333	G	A	HLA-DQA2	0.792364	0.000106281	0.0116514	0.430525	4.31293e-23	Whole_Blood
rs9275217	0.4333	G	A	HLA-DQA2	0.792364	0.000106281	0.0116514	0.504552	3.70288e-10	Artery_Coronary
rs9275217	0.4333	G	A	HLA-DQA2	0.792364	0.000106281	0.0116514	0.499255	8.36929e-09	Adrenal_Gland
rs9275217	0.4333	G	A	HLA-DQA2	0.792364	0.000106281	0.0116514	0.557192	1.24417e-05	Kidney_Cortex
rs9275217	0.4333	G	A	HLA-DQA2	0.792364	0.000106281	0.0116514	0.494584	6.00724e-25	Artery_Tibial
rs9275217	0.4333	G	A	HLA-DQA2	0.792364	0.000106281	0.0116514	0.495247	1.02331e-18	Artery_Aorta
rs5002702	0.4333	A	G	HLA-DQA2	0.792364	0.000106281	0.0116514	0.501147	3.57565e-19	Adipose_Visceral_Omentum
rs5002702	0.4333	A	G	HLA-DQA2	0.792364	0.000106281	0.0116514	0.504552	3.70288e-10	Artery_Coronary
rs5002702	0.4333	A	G	HLA-DQA2	0.792364	0.000106281	0.0116514	0.560978	7.72689e-06	Kidney_Cortex
rs5002702	0.4333	A	G	HLA-DQA2	0.792364	0.000106281	0.0116514	0.595643	2.07829e-06	Uterus
rs5002702	0.4333	A	G	HLA-DQA2	0.792364	0.000106281	0.0116514	0.503179	6.17657e-09	Adrenal_Gland
rs5002702	0.4333	A	G	HLA-DQA2	0.792364	0.000106281	0.0116514	0.429017	7.69786e-23	Whole_Blood
rs5002702	0.4333	A	G	HLA-DQA2	0.792364	0.000106281	0.0116514	0.495787	7.23568e-19	Artery_Aorta
rs5002702	0.4333	A	G	HLA-DQA2	0.792364	0.000106281	0.0116514	0.496747	3.67783e-25	Artery_Tibial
rs4713587	0.4333	T	G	HLA-DQA2	0.792364	0.000106281	0.0116514	0.495787	7.23568e-19	Artery_Aorta
rs4713587	0.4333	T	G	HLA-DQA2	0.792364	0.000106281	0.0116514	0.595643	2.07829e-06	Uterus
rs4713587	0.4333	T	G	HLA-DQA2	0.792364	0.000106281	0.0116514	0.501147	3.57565e-19	Adipose_Visceral_Omentum
rs4713587	0.4333	T	G	HLA-DQA2	0.792364	0.000106281	0.0116514	0.504552	3.70288e-10	Artery_Coronary
rs4713587	0.4333	T	G	HLA-DQA2	0.792364	0.000106281	0.0116514	0.496747	3.67783e-25	Artery_Tibial
rs4713587	0.4333	T	G	HLA-DQA2	0.792364	0.000106281	0.0116514	0.429017	7.69786e-23	Whole_Blood
rs4713587	0.4333	T	G	HLA-DQA2	0.792364	0.000106281	0.0116514	0.560978	7.72689e-06	Kidney_Cortex
rs4713587	0.4333	T	G	HLA-DQA2	0.792364	0.000106281	0.0116514	0.503179	6.17657e-09	Adrenal_Gland
rs4713582	0.4333	C	T	HLA-DQA2	0.792364	0.000106281	0.0116514	0.595643	2.07829e-06	Uterus
rs4713582	0.4333	C	T	HLA-DQA2	0.792364	0.000106281	0.0116514	0.495787	7.23568e-19	Artery_Aorta
rs4713582	0.4333	C	T	HLA-DQA2	0.792364	0.000106281	0.0116514	0.504552	3.70288e-10	Artery_Coronary
rs4713582	0.4333	C	T	HLA-DQA2	0.792364	0.000106281	0.0116514	0.429017	7.69786e-23	Whole_Blood
rs4713582	0.4333	C	T	HLA-DQA2	0.792364	0.000106281	0.0116514	0.496747	3.67783e-25	Artery_Tibial
rs4713582	0.4333	C	T	HLA-DQA2	0.792364	0.000106281	0.0116514	0.501147	3.57565e-19	Adipose_Visceral_Omentum
rs4713582	0.4333	C	T	HLA-DQA2	0.792364	0.000106281	0.0116514	0.503179	6.17657e-09	Adrenal_Gland
rs4713582	0.4333	C	T	HLA-DQA2	0.792364	0.000106281	0.0116514	0.560978	7.72689e-06	Kidney_Cortex
rs4711304	0.4333	C	T	HLA-DQA2	0.792364	0.000106281	0.0116514	0.504552	3.70288e-10	Artery_Coronary
rs4711304	0.4333	C	T	HLA-DQA2	0.792364	0.000106281	0.0116514	0.595643	2.07829e-06	Uterus
rs4711304	0.4333	C	T	HLA-DQA2	0.792364	0.000106281	0.0116514	0.503179	6.17657e-09	Adrenal_Gland
rs4711304	0.4333	C	T	HLA-DQA2	0.792364	0.000106281	0.0116514	0.495787	7.23568e-19	Artery_Aorta
rs4711304	0.4333	C	T	HLA-DQA2	0.792364	0.000106281	0.0116514	0.496747	3.67783e-25	Artery_Tibial
rs4711304	0.4333	C	T	HLA-DQA2	0.792364	0.000106281	0.0116514	0.501147	3.57565e-19	Adipose_Visceral_Omentum
rs4711304	0.4333	C	T	HLA-DQA2	0.792364	0.000106281	0.0116514	0.560978	7.72689e-06	Kidney_Cortex
rs4711304	0.4333	C	T	HLA-DQA2	0.792364	0.000106281	0.0116514	0.429017	7.69786e-23	Whole_Blood
rs6457620	0.4333	C	G	HLA-DQA2	0.792364	0.000106281	0.0116514	0.495787	7.23568e-19	Artery_Aorta
rs6457620	0.4333	C	G	HLA-DQA2	0.792364	0.000106281	0.0116514	0.429017	7.69786e-23	Whole_Blood
rs6457620	0.4333	C	G	HLA-DQA2	0.792364	0.000106281	0.0116514	0.595643	2.07829e-06	Uterus
rs6457620	0.4333	C	G	HLA-DQA2	0.792364	0.000106281	0.0116514	0.560978	7.72689e-06	Kidney_Cortex
rs6457620	0.4333	C	G	HLA-DQA2	0.792364	0.000106281	0.0116514	0.503179	6.17657e-09	Adrenal_Gland
rs6457620	0.4333	C	G	HLA-DQA2	0.792364	0.000106281	0.0116514	0.504552	3.70288e-10	Artery_Coronary
rs6457620	0.4333	C	G	HLA-DQA2	0.792364	0.000106281	0.0116514	0.496747	3.67783e-25	Artery_Tibial
rs6457620	0.4333	C	G	HLA-DQA2	0.792364	0.000106281	0.0116514	0.501147	3.57565e-19	Adipose_Visceral_Omentum
rs10849983	0.4091	T	G	TMEM116	0.960409	0.000106731	0.0116913	0.11008	6.07075e-05	Artery_Aorta
rs10849983	0.4091	T	G	TMEM116	0.960409	0.000106731	0.0116913	0.34677	5.42929e-11	Artery_Coronary
rs10849983	0.4091	T	G	TMEM116	0.960409	0.000106731	0.0116913	0.248452	2.03046e-17	Whole_Blood
rs10849983	0.4091	T	G	TMEM116	0.960409	0.000106731	0.0116913	0.250605	3.12213e-09	Adrenal_Gland
rs10849983	0.4091	T	G	TMEM116	0.960409	0.000106731	0.0116913	0.396779	2.01796e-21	Adipose_Visceral_Omentum
rs10849983	0.4091	T	G	TMEM116	0.960409	0.000106731	0.0116913	0.283481	5.11024e-20	Artery_Tibial
rs2272593	0.2917	T	C	C4B	3.65321	0.000111357	0.0121167	0.322389	2.75707e-09	Whole_Blood
rs641084	0.2374	A	G	TMEM116	1.07352	0.000114039	0.0123342	0.191222	3.91126e-10	Artery_Tibial
rs641084	0.2374	A	G	TMEM116	1.07352	0.000114039	0.0123342	0.187052	2.48909e-06	Adrenal_Gland
rs641084	0.2374	A	G	TMEM116	1.07352	0.000114039	0.0123342	0.225493	2.33711e-05	Artery_Coronary
rs641084	0.2374	A	G	TMEM116	1.07352	0.000114039	0.0123342	0.137835	1.39373e-06	Whole_Blood
rs641084	0.2374	A	G	TMEM116	1.07352	0.000114039	0.0123342	0.266303	1.88653e-10	Adipose_Visceral_Omentum
rs9971942	0.4083	T	C	TMEM116	0.946019	0.000115373	0.0124686	0.11008	6.07075e-05	Artery_Aorta
rs9971942	0.4083	T	C	TMEM116	0.946019	0.000115373	0.0124686	0.396779	2.01796e-21	Adipose_Visceral_Omentum
rs9971942	0.4083	T	C	TMEM116	0.946019	0.000115373	0.0124686	0.248452	2.03046e-17	Whole_Blood
rs9971942	0.4083	T	C	TMEM116	0.946019	0.000115373	0.0124686	0.281827	6.65019e-20	Artery_Tibial
rs9971942	0.4083	T	C	TMEM116	0.946019	0.000115373	0.0124686	0.345774	6.46266e-11	Artery_Coronary
rs9971942	0.4083	T	C	TMEM116	0.946019	0.000115373	0.0124686	0.250605	3.12213e-09	Adrenal_Gland
rs6457617	0.4326	T	C	HLA-DQA2	0.788042	0.000116791	0.0125921	0.560978	7.72689e-06	Kidney_Cortex
rs6457617	0.4326	T	C	HLA-DQA2	0.788042	0.000116791	0.0125921	0.501147	3.57565e-19	Adipose_Visceral_Omentum
rs6457617	0.4326	T	C	HLA-DQA2	0.788042	0.000116791	0.0125921	0.429017	7.69786e-23	Whole_Blood
rs6457617	0.4326	T	C	HLA-DQA2	0.788042	0.000116791	0.0125921	0.504552	3.70288e-10	Artery_Coronary
rs6457617	0.4326	T	C	HLA-DQA2	0.788042	0.000116791	0.0125921	0.495787	7.23568e-19	Artery_Aorta
rs6457617	0.4326	T	C	HLA-DQA2	0.788042	0.000116791	0.0125921	0.595643	2.07829e-06	Uterus
rs6457617	0.4326	T	C	HLA-DQA2	0.788042	0.000116791	0.0125921	0.496747	3.67783e-25	Artery_Tibial
rs6457617	0.4326	T	C	HLA-DQA2	0.788042	0.000116791	0.0125921	0.503179	6.17657e-09	Adrenal_Gland
rs7294902	0.4185	C	T	TMEM116	0.919968	0.000119643	0.0128833	0.330465	2.30725e-10	Artery_Coronary
rs7294902	0.4185	C	T	TMEM116	0.919968	0.000119643	0.0128833	0.0998125	0.000235294	Artery_Aorta
rs7294902	0.4185	C	T	TMEM116	0.919968	0.000119643	0.0128833	0.255058	1.81148e-16	Artery_Tibial
rs7294902	0.4185	C	T	TMEM116	0.919968	0.000119643	0.0128833	0.21534	1.3623e-06	Adrenal_Gland
rs7294902	0.4185	C	T	TMEM116	0.919968	0.000119643	0.0128833	0.240301	1.79196e-16	Whole_Blood
rs7294902	0.4185	C	T	TMEM116	0.919968	0.000119643	0.0128833	0.358662	1.34565e-17	Adipose_Visceral_Omentum
rs12424641	0.3184	A	G	TMEM116	1.01669	0.000123458	0.0131968	0.504329	2.87917e-39	Artery_Tibial
rs12424641	0.3184	A	G	TMEM116	1.01669	0.000123458	0.0131968	0.386514	4.74467e-25	Whole_Blood
rs12424641	0.3184	A	G	TMEM116	1.01669	0.000123458	0.0131968	0.298219	1.9208e-18	Artery_Aorta
rs12424641	0.3184	A	G	TMEM116	1.01669	0.000123458	0.0131968	0.544438	4.35889e-17	Artery_Coronary
rs12424641	0.3184	A	G	TMEM116	1.01669	0.000123458	0.0131968	0.640571	8.00444e-36	Adipose_Visceral_Omentum
rs12424641	0.3184	A	G	TMEM116	1.01669	0.000123458	0.0131968	0.458118	8.67958e-16	Adrenal_Gland
rs11066264	0.3111	A	C	TMEM116	1.02541	0.000124177	0.013232	0.298219	1.9208e-18	Artery_Aorta
rs11066264	0.3111	A	C	TMEM116	1.02541	0.000124177	0.013232	0.637935	1.79195e-35	Adipose_Visceral_Omentum
rs11066264	0.3111	A	C	TMEM116	1.02541	0.000124177	0.013232	0.544438	4.35889e-17	Artery_Coronary
rs11066264	0.3111	A	C	TMEM116	1.02541	0.000124177	0.013232	0.503436	5.06249e-39	Artery_Tibial
rs11066264	0.3111	A	C	TMEM116	1.02541	0.000124177	0.013232	0.458118	8.67958e-16	Adrenal_Gland
rs11066264	0.3111	A	C	TMEM116	1.02541	0.000124177	0.013232	0.386514	4.74467e-25	Whole_Blood
rs57253991	0.3111	T	C	TMEM116	1.02541	0.000124177	0.013232	0.458118	8.67958e-16	Adrenal_Gland
rs57253991	0.3111	T	C	TMEM116	1.02541	0.000124177	0.013232	0.544438	4.35889e-17	Artery_Coronary
rs57253991	0.3111	T	C	TMEM116	1.02541	0.000124177	0.013232	0.640571	8.00444e-36	Adipose_Visceral_Omentum
rs57253991	0.3111	T	C	TMEM116	1.02541	0.000124177	0.013232	0.504329	2.87917e-39	Artery_Tibial
rs57253991	0.3111	T	C	TMEM116	1.02541	0.000124177	0.013232	0.298219	1.9208e-18	Artery_Aorta
rs57253991	0.3111	T	C	TMEM116	1.02541	0.000124177	0.013232	0.386514	4.74467e-25	Whole_Blood
rs4767072	0.4078	C	T	TMEM116	0.951203	0.000124482	0.013232	0.396779	2.01796e-21	Adipose_Visceral_Omentum
rs4767072	0.4078	C	T	TMEM116	0.951203	0.000124482	0.013232	0.248452	2.03046e-17	Whole_Blood
rs4767072	0.4078	C	T	TMEM116	0.951203	0.000124482	0.013232	0.250605	3.12213e-09	Adrenal_Gland
rs4767072	0.4078	C	T	TMEM116	0.951203	0.000124482	0.013232	0.283481	5.11024e-20	Artery_Tibial
rs4767072	0.4078	C	T	TMEM116	0.951203	0.000124482	0.013232	0.11008	6.07075e-05	Artery_Aorta
rs4767072	0.4078	C	T	TMEM116	0.951203	0.000124482	0.013232	0.34677	5.42929e-11	Artery_Coronary
rs847898	0.419	C	T	TMEM116	0.944873	0.000124824	0.013232	0.233912	5.00606e-08	Adrenal_Gland
rs847898	0.419	C	T	TMEM116	0.944873	0.000124824	0.013232	0.320392	2.41889e-09	Artery_Coronary
rs847898	0.419	C	T	TMEM116	0.944873	0.000124824	0.013232	0.245343	1.20595e-16	Whole_Blood
rs847898	0.419	C	T	TMEM116	0.944873	0.000124824	0.013232	0.260728	7.63694e-17	Artery_Tibial
rs847898	0.419	C	T	TMEM116	0.944873	0.000124824	0.013232	0.356619	6.47287e-17	Adipose_Visceral_Omentum
rs174544	0.1	A	C	FADS1	1.59028	0.000128147	0.0133953	0.243895	2.18469e-11	Whole_Blood
rs174549	0.1	A	G	FADS1	1.59028	0.000128147	0.0133953	0.247653	9.63812e-12	Whole_Blood
rs174556	0.1	T	C	FADS1	1.59028	0.000128147	0.0133953	0.243895	2.18469e-11	Whole_Blood
rs174561	0.1	C	T	FADS1	1.59028	0.000128147	0.0133953	0.243895	2.18469e-11	Whole_Blood
rs12426493	0.45	C	T	TMEM116	0.907902	0.000129207	0.0134958	0.269033	4.58721e-18	Artery_Tibial
rs12426493	0.45	C	T	TMEM116	0.907902	0.000129207	0.0134958	0.242288	1.45359e-08	Adrenal_Gland
rs12426493	0.45	C	T	TMEM116	0.907902	0.000129207	0.0134958	0.338665	8.42954e-11	Artery_Coronary
rs12426493	0.45	C	T	TMEM116	0.907902	0.000129207	0.0134958	0.102291	0.000182051	Artery_Aorta
rs12426493	0.45	C	T	TMEM116	0.907902	0.000129207	0.0134958	0.387429	2.10356e-20	Adipose_Visceral_Omentum
rs12426493	0.45	C	T	TMEM116	0.907902	0.000129207	0.0134958	0.243001	9.35325e-17	Whole_Blood
rs1794514	0.1229	C	G	HLA-DQB1	-46.9098	0.000129315	0.0134968	-0.457693	4.9227e-08	Artery_Coronary
rs1794514	0.1229	C	G	HLA-DQB1	-46.9098	0.000129315	0.0134968	-0.419324	1.9079e-19	Artery_Tibial
rs1794514	0.1229	C	G	HLA-DQB1	-46.9098	0.000129315	0.0134968	-0.45267	9.47051e-28	Whole_Blood
rs1794514	0.1229	C	G	HLA-DQB1	-46.9098	0.000129315	0.0134968	-0.545447	3.0132e-05	Uterus
rs1794514	0.1229	C	G	HLA-DQB1	-46.9098	0.000129315	0.0134968	-0.503978	7.92206e-16	Adipose_Visceral_Omentum
rs1794514	0.1229	C	G	HLA-DQB1	-46.9098	0.000129315	0.0134968	-0.359056	1.71339e-09	Artery_Aorta
rs150723991;rs58376055	0.419	G	GAGGC	TMEM116	0.944654	0.000129622	0.0135083	0.245343	1.20595e-16	Whole_Blood
rs150723991;rs58376055	0.419	G	GAGGC	TMEM116	0.944654	0.000129622	0.0135083	0.320392	2.41889e-09	Artery_Coronary
rs150723991;rs58376055	0.419	G	GAGGC	TMEM116	0.944654	0.000129622	0.0135083	0.260728	7.63694e-17	Artery_Tibial
rs150723991;rs58376055	0.419	G	GAGGC	TMEM116	0.944654	0.000129622	0.0135083	0.356619	6.47287e-17	Adipose_Visceral_Omentum
rs150723991;rs58376055	0.419	G	GAGGC	TMEM116	0.944654	0.000129622	0.0135083	0.233912	5.00606e-08	Adrenal_Gland
rs16891481	0.2278	C	G	H3C6	0.783955	0.000130183	0.0135564	0.457866	7.25542e-14	Adrenal_Gland
rs16891481	0.2278	C	G	H3C6	0.783955	0.000130183	0.0135564	0.475556	1.70238e-27	Adipose_Visceral_Omentum
rs16891481	0.2278	C	G	H3C6	0.783955	0.000130183	0.0135564	0.553952	6.30518e-30	Whole_Blood
rs16891481	0.2278	C	G	H3C6	0.783955	0.000130183	0.0135564	0.33578	8.00348e-07	Artery_Coronary
rs16891481	0.2278	C	G	H3C6	0.783955	0.000130183	0.0135564	0.276994	5.92839e-09	Artery_Aorta
rs16891481	0.2278	C	G	H3C6	0.783955	0.000130183	0.0135564	0.306253	6.95443e-18	Artery_Tibial
rs6489836	0.3202	T	C	TMEM116	1.01579	0.000130726	0.0136026	0.544438	4.35889e-17	Artery_Coronary
rs6489836	0.3202	T	C	TMEM116	1.01579	0.000130726	0.0136026	0.386514	4.74467e-25	Whole_Blood
rs6489836	0.3202	T	C	TMEM116	1.01579	0.000130726	0.0136026	0.504329	2.87917e-39	Artery_Tibial
rs6489836	0.3202	T	C	TMEM116	1.01579	0.000130726	0.0136026	0.640571	8.00444e-36	Adipose_Visceral_Omentum
rs6489836	0.3202	T	C	TMEM116	1.01579	0.000130726	0.0136026	0.298219	1.9208e-18	Artery_Aorta
rs6489836	0.3202	T	C	TMEM116	1.01579	0.000130726	0.0136026	0.458118	8.67958e-16	Adrenal_Gland
rs6489839	0.3128	T	G	TMEM116	1.02428	0.000131688	0.013682	0.386514	4.74467e-25	Whole_Blood
rs6489839	0.3128	T	G	TMEM116	1.02428	0.000131688	0.013682	0.298219	1.9208e-18	Artery_Aorta
rs6489839	0.3128	T	G	TMEM116	1.02428	0.000131688	0.013682	0.503436	5.06249e-39	Artery_Tibial
rs6489839	0.3128	T	G	TMEM116	1.02428	0.000131688	0.013682	0.458118	8.67958e-16	Adrenal_Gland
rs6489839	0.3128	T	G	TMEM116	1.02428	0.000131688	0.013682	0.637935	1.79195e-35	Adipose_Visceral_Omentum
rs6489839	0.3128	T	G	TMEM116	1.02428	0.000131688	0.013682	0.544438	4.35889e-17	Artery_Coronary
rs9279855	0.3659	T	TC	HLA-DRB5	-29.6324	0.000133046	0.0138022	-0.413765	1.52599e-23	Artery_Tibial
rs9279855	0.3659	T	TC	HLA-DRB5	-29.6324	0.000133046	0.0138022	-0.365821	5.36242e-31	Whole_Blood
rs9279855	0.3659	T	TC	HLA-DRB5	-29.6324	0.000133046	0.0138022	-0.427069	3.47879e-09	Artery_Coronary
rs9279855	0.3659	T	TC	HLA-DRB5	-29.6324	0.000133046	0.0138022	-0.479384	9.03836e-19	Artery_Aorta
rs9279855	0.3659	T	TC	HLA-DRB5	-29.6324	0.000133046	0.0138022	-0.530904	1.30307e-06	Uterus
rs9279855	0.3659	T	TC	HLA-DRB5	-29.6324	0.000133046	0.0138022	-0.403314	8.50168e-07	Adrenal_Gland
rs9279855	0.3659	T	TC	HLA-DRB5	-29.6324	0.000133046	0.0138022	-0.491299	4.13392e-22	Adipose_Visceral_Omentum
rs3129768	0.309	G	T	HLA-DQA2	0.833511	0.000133564	0.013835	0.476912	6.74331e-11	Artery_Aorta
rs3129768	0.309	G	T	HLA-DQA2	0.833511	0.000133564	0.013835	0.461957	8.40041e-18	Whole_Blood
rs3129768	0.309	G	T	HLA-DQA2	0.833511	0.000133564	0.013835	0.484516	1.61657e-11	Adipose_Visceral_Omentum
rs3129768	0.309	G	T	HLA-DQA2	0.833511	0.000133564	0.013835	0.422337	1.17857e-12	Artery_Tibial
rs3129768	0.309	G	T	HLA-DQA2	0.833511	0.000133564	0.013835	0.540417	1.76492e-06	Adrenal_Gland
rs28551113	0.323	G	A	TMEM116	1.01169	0.000135322	0.0139177	0.637935	1.79195e-35	Adipose_Visceral_Omentum
rs28551113	0.323	G	A	TMEM116	1.01169	0.000135322	0.0139177	0.461004	9.94689e-16	Adrenal_Gland
rs28551113	0.323	G	A	TMEM116	1.01169	0.000135322	0.0139177	0.299751	1.41021e-18	Artery_Aorta
rs28551113	0.323	G	A	TMEM116	1.01169	0.000135322	0.0139177	0.506633	2.55063e-39	Artery_Tibial
rs28551113	0.323	G	A	TMEM116	1.01169	0.000135322	0.0139177	0.544438	4.35889e-17	Artery_Coronary
rs28551113	0.323	G	A	TMEM116	1.01169	0.000135322	0.0139177	0.385921	8.48347e-25	Whole_Blood
rs76604970	0.2361	T	A	TMEM116	1.06102	0.000135377	0.0139177	0.187052	2.48909e-06	Adrenal_Gland
rs76604970	0.2361	T	A	TMEM116	1.06102	0.000135377	0.0139177	0.225493	2.33711e-05	Artery_Coronary
rs76604970	0.2361	T	A	TMEM116	1.06102	0.000135377	0.0139177	0.137835	1.39373e-06	Whole_Blood
rs76604970	0.2361	T	A	TMEM116	1.06102	0.000135377	0.0139177	0.266303	1.88653e-10	Adipose_Visceral_Omentum
rs76604970	0.2361	T	A	TMEM116	1.06102	0.000135377	0.0139177	0.191222	3.91126e-10	Artery_Tibial
rs676767	0.2361	A	C	TMEM116	1.06102	0.000135377	0.0139177	0.187937	6.85628e-10	Artery_Tibial
rs676767	0.2361	A	C	TMEM116	1.06102	0.000135377	0.0139177	0.180714	4.20773e-06	Adrenal_Gland
rs676767	0.2361	A	C	TMEM116	1.06102	0.000135377	0.0139177	0.225493	2.33711e-05	Artery_Coronary
rs676767	0.2361	A	C	TMEM116	1.06102	0.000135377	0.0139177	0.255547	8.3298e-10	Adipose_Visceral_Omentum
rs676767	0.2361	A	C	TMEM116	1.06102	0.000135377	0.0139177	0.133736	2.59479e-06	Whole_Blood
rs621899	0.2361	C	T	TMEM116	1.06102	0.000135377	0.0139177	0.137835	1.39373e-06	Whole_Blood
rs621899	0.2361	C	T	TMEM116	1.06102	0.000135377	0.0139177	0.191222	3.91126e-10	Artery_Tibial
rs621899	0.2361	C	T	TMEM116	1.06102	0.000135377	0.0139177	0.187052	2.48909e-06	Adrenal_Gland
rs621899	0.2361	C	T	TMEM116	1.06102	0.000135377	0.0139177	0.225493	2.33711e-05	Artery_Coronary
rs621899	0.2361	C	T	TMEM116	1.06102	0.000135377	0.0139177	0.266303	1.88653e-10	Adipose_Visceral_Omentum
rs638791	0.2361	G	A	TMEM116	1.06102	0.000135377	0.0139177	0.191222	3.91126e-10	Artery_Tibial
rs638791	0.2361	G	A	TMEM116	1.06102	0.000135377	0.0139177	0.137835	1.39373e-06	Whole_Blood
rs638791	0.2361	G	A	TMEM116	1.06102	0.000135377	0.0139177	0.187052	2.48909e-06	Adrenal_Gland
rs638791	0.2361	G	A	TMEM116	1.06102	0.000135377	0.0139177	0.266303	1.88653e-10	Adipose_Visceral_Omentum
rs638791	0.2361	G	A	TMEM116	1.06102	0.000135377	0.0139177	0.225493	2.33711e-05	Artery_Coronary
rs595529	0.2361	T	A	TMEM116	1.06102	0.000135377	0.0139177	0.266303	1.88653e-10	Adipose_Visceral_Omentum
rs595529	0.2361	T	A	TMEM116	1.06102	0.000135377	0.0139177	0.137835	1.39373e-06	Whole_Blood
rs595529	0.2361	T	A	TMEM116	1.06102	0.000135377	0.0139177	0.225493	2.33711e-05	Artery_Coronary
rs595529	0.2361	T	A	TMEM116	1.06102	0.000135377	0.0139177	0.187052	2.48909e-06	Adrenal_Gland
rs595529	0.2361	T	A	TMEM116	1.06102	0.000135377	0.0139177	0.191222	3.91126e-10	Artery_Tibial
rs9279855	0.3659	T	TC	HLA-DQA2	-0.843775	0.000135798	0.0139505	-0.408502	2.34186e-17	Artery_Tibial
rs9279855	0.3659	T	TC	HLA-DQA2	-0.843775	0.000135798	0.0139505	-0.404112	1.21755e-19	Whole_Blood
rs9279855	0.3659	T	TC	HLA-DQA2	-0.843775	0.000135798	0.0139505	-0.602348	5.58059e-12	Adrenal_Gland
rs9279855	0.3659	T	TC	HLA-DQA2	-0.843775	0.000135798	0.0139505	-0.418089	1.41312e-07	Artery_Coronary
rs9279855	0.3659	T	TC	HLA-DQA2	-0.843775	0.000135798	0.0139505	-0.478308	1.6674e-17	Adipose_Visceral_Omentum
rs9279855	0.3659	T	TC	HLA-DQA2	-0.843775	0.000135798	0.0139505	-0.338856	2.17836e-08	Artery_Aorta
rs2301621	0.2222	T	C	TMEM116	1.09341	0.000137126	0.0140763	0.250785	9.65315e-10	Adipose_Visceral_Omentum
rs2301621	0.2222	T	C	TMEM116	1.09341	0.000137126	0.0140763	0.213353	6.57758e-05	Artery_Coronary
rs2301621	0.2222	T	C	TMEM116	1.09341	0.000137126	0.0140763	0.181199	2.39255e-09	Artery_Tibial
rs2301621	0.2222	T	C	TMEM116	1.09341	0.000137126	0.0140763	0.182211	5.16068e-06	Adrenal_Gland
rs2301621	0.2222	T	C	TMEM116	1.09341	0.000137126	0.0140763	0.129344	5.0523e-06	Whole_Blood
rs7958596	0.3194	T	C	TMEM116	1.00841	0.000137283	0.0140819	0.640571	8.00444e-36	Adipose_Visceral_Omentum
rs7958596	0.3194	T	C	TMEM116	1.00841	0.000137283	0.0140819	0.458118	8.67958e-16	Adrenal_Gland
rs7958596	0.3194	T	C	TMEM116	1.00841	0.000137283	0.0140819	0.298219	1.9208e-18	Artery_Aorta
rs7958596	0.3194	T	C	TMEM116	1.00841	0.000137283	0.0140819	0.386514	4.74467e-25	Whole_Blood
rs7958596	0.3194	T	C	TMEM116	1.00841	0.000137283	0.0140819	0.504329	2.87917e-39	Artery_Tibial
rs7958596	0.3194	T	C	TMEM116	1.00841	0.000137283	0.0140819	0.544438	4.35889e-17	Artery_Coronary
rs2853951	0.25	C	T	NOTCH4	0.324892	0.000139989	0.0143487	0.306436	5.98152e-11	Whole_Blood
rs55643278	0.1889	A	C	H3C6	0.823961	0.000144292	0.0146475	0.718434	2.92139e-39	Whole_Blood
rs55643278	0.1889	A	C	H3C6	0.823961	0.000144292	0.0146475	0.397105	1.94161e-13	Artery_Aorta
rs55643278	0.1889	A	C	H3C6	0.823961	0.000144292	0.0146475	0.521422	2.18357e-05	Kidney_Cortex
rs55643278	0.1889	A	C	H3C6	0.823961	0.000144292	0.0146475	0.621328	1.68537e-37	Adipose_Visceral_Omentum
rs55643278	0.1889	A	C	H3C6	0.823961	0.000144292	0.0146475	0.509396	4.11042e-14	Adrenal_Gland
rs55643278	0.1889	A	C	H3C6	0.823961	0.000144292	0.0146475	0.427735	8.51872e-08	Artery_Coronary
rs55643278	0.1889	A	C	H3C6	0.823961	0.000144292	0.0146475	0.453705	2.00488e-30	Artery_Tibial
rs55643278	0.1889	A	C	H3C6	0.823961	0.000144292	0.0146475	0.532937	7.48523e-06	Uterus
rs55848726	0.1889	C	T	H3C6	0.823961	0.000144292	0.0146475	0.522012	5.19662e-15	Adrenal_Gland
rs55848726	0.1889	C	T	H3C6	0.823961	0.000144292	0.0146475	0.705613	3.2622e-38	Whole_Blood
rs55848726	0.1889	C	T	H3C6	0.823961	0.000144292	0.0146475	0.434977	2.07975e-28	Artery_Tibial
rs55848726	0.1889	C	T	H3C6	0.823961	0.000144292	0.0146475	0.610145	7.64979e-37	Adipose_Visceral_Omentum
rs55848726	0.1889	C	T	H3C6	0.823961	0.000144292	0.0146475	0.36319	1.48732e-11	Artery_Aorta
rs55848726	0.1889	C	T	H3C6	0.823961	0.000144292	0.0146475	0.399069	4.45915e-07	Artery_Coronary
rs55848726	0.1889	C	T	H3C6	0.823961	0.000144292	0.0146475	0.535516	7.59801e-06	Uterus
rs55848726	0.1889	C	T	H3C6	0.823961	0.000144292	0.0146475	0.521422	2.18357e-05	Kidney_Cortex
rs16891446	0.1889	C	A	H3C6	0.823961	0.000144292	0.0146475	0.435588	1.71583e-28	Artery_Tibial
rs16891446	0.1889	C	A	H3C6	0.823961	0.000144292	0.0146475	0.535304	6.45271e-06	Uterus
rs16891446	0.1889	C	A	H3C6	0.823961	0.000144292	0.0146475	0.363405	1.27366e-11	Artery_Aorta
rs16891446	0.1889	C	A	H3C6	0.823961	0.000144292	0.0146475	0.705586	2.93565e-38	Whole_Blood
rs16891446	0.1889	C	A	H3C6	0.823961	0.000144292	0.0146475	0.400358	4.05254e-07	Artery_Coronary
rs16891446	0.1889	C	A	H3C6	0.823961	0.000144292	0.0146475	0.522012	5.19662e-15	Adrenal_Gland
rs16891446	0.1889	C	A	H3C6	0.823961	0.000144292	0.0146475	0.521422	2.18357e-05	Kidney_Cortex
rs16891446	0.1889	C	A	H3C6	0.823961	0.000144292	0.0146475	0.612477	3.46198e-37	Adipose_Visceral_Omentum
rs11759904	0.1889	C	T	H3C6	0.823961	0.000144292	0.0146475	0.400358	4.05254e-07	Artery_Coronary
rs11759904	0.1889	C	T	H3C6	0.823961	0.000144292	0.0146475	0.363405	1.27366e-11	Artery_Aorta
rs11759904	0.1889	C	T	H3C6	0.823961	0.000144292	0.0146475	0.522012	5.19662e-15	Adrenal_Gland
rs11759904	0.1889	C	T	H3C6	0.823961	0.000144292	0.0146475	0.535304	6.45271e-06	Uterus
rs11759904	0.1889	C	T	H3C6	0.823961	0.000144292	0.0146475	0.521422	2.18357e-05	Kidney_Cortex
rs11759904	0.1889	C	T	H3C6	0.823961	0.000144292	0.0146475	0.435588	1.71582e-28	Artery_Tibial
rs11759904	0.1889	C	T	H3C6	0.823961	0.000144292	0.0146475	0.705586	2.93565e-38	Whole_Blood
rs11759904	0.1889	C	T	H3C6	0.823961	0.000144292	0.0146475	0.612477	3.46198e-37	Adipose_Visceral_Omentum
rs77337633	0.1889	C	T	H3C6	0.823961	0.000144292	0.0146475	0.363405	1.27366e-11	Artery_Aorta
rs77337633	0.1889	C	T	H3C6	0.823961	0.000144292	0.0146475	0.535304	6.45271e-06	Uterus
rs77337633	0.1889	C	T	H3C6	0.823961	0.000144292	0.0146475	0.705586	2.93565e-38	Whole_Blood
rs77337633	0.1889	C	T	H3C6	0.823961	0.000144292	0.0146475	0.522012	5.19662e-15	Adrenal_Gland
rs77337633	0.1889	C	T	H3C6	0.823961	0.000144292	0.0146475	0.435588	1.71582e-28	Artery_Tibial
rs77337633	0.1889	C	T	H3C6	0.823961	0.000144292	0.0146475	0.400358	4.05254e-07	Artery_Coronary
rs77337633	0.1889	C	T	H3C6	0.823961	0.000144292	0.0146475	0.521422	2.18357e-05	Kidney_Cortex
rs77337633	0.1889	C	T	H3C6	0.823961	0.000144292	0.0146475	0.612477	3.46198e-37	Adipose_Visceral_Omentum
rs16891456	0.1889	C	T	H3C6	0.823961	0.000144292	0.0146475	0.705586	2.93565e-38	Whole_Blood
rs16891456	0.1889	C	T	H3C6	0.823961	0.000144292	0.0146475	0.535304	6.45271e-06	Uterus
rs16891456	0.1889	C	T	H3C6	0.823961	0.000144292	0.0146475	0.612477	3.46198e-37	Adipose_Visceral_Omentum
rs16891456	0.1889	C	T	H3C6	0.823961	0.000144292	0.0146475	0.363405	1.27366e-11	Artery_Aorta
rs16891456	0.1889	C	T	H3C6	0.823961	0.000144292	0.0146475	0.522012	5.19662e-15	Adrenal_Gland
rs16891456	0.1889	C	T	H3C6	0.823961	0.000144292	0.0146475	0.435588	1.71582e-28	Artery_Tibial
rs16891456	0.1889	C	T	H3C6	0.823961	0.000144292	0.0146475	0.521422	2.18357e-05	Kidney_Cortex
rs16891456	0.1889	C	T	H3C6	0.823961	0.000144292	0.0146475	0.400358	4.05254e-07	Artery_Coronary
rs2050950	0.1889	G	A	H3C6	0.823961	0.000144292	0.0146475	0.612477	3.46198e-37	Adipose_Visceral_Omentum
rs2050950	0.1889	G	A	H3C6	0.823961	0.000144292	0.0146475	0.435588	1.71583e-28	Artery_Tibial
rs2050950	0.1889	G	A	H3C6	0.823961	0.000144292	0.0146475	0.705586	2.93565e-38	Whole_Blood
rs2050950	0.1889	G	A	H3C6	0.823961	0.000144292	0.0146475	0.535304	6.45271e-06	Uterus
rs2050950	0.1889	G	A	H3C6	0.823961	0.000144292	0.0146475	0.521422	2.18357e-05	Kidney_Cortex
rs2050950	0.1889	G	A	H3C6	0.823961	0.000144292	0.0146475	0.363405	1.27366e-11	Artery_Aorta
rs2050950	0.1889	G	A	H3C6	0.823961	0.000144292	0.0146475	0.522012	5.19662e-15	Adrenal_Gland
rs2050950	0.1889	G	A	H3C6	0.823961	0.000144292	0.0146475	0.400358	4.05254e-07	Artery_Coronary
rs2050948	0.1889	G	A	H3C6	0.823961	0.000144292	0.0146475	0.522012	5.19662e-15	Adrenal_Gland
rs2050948	0.1889	G	A	H3C6	0.823961	0.000144292	0.0146475	0.535304	6.45271e-06	Uterus
rs2050948	0.1889	G	A	H3C6	0.823961	0.000144292	0.0146475	0.435588	1.71583e-28	Artery_Tibial
rs2050948	0.1889	G	A	H3C6	0.823961	0.000144292	0.0146475	0.612477	3.46198e-37	Adipose_Visceral_Omentum
rs2050948	0.1889	G	A	H3C6	0.823961	0.000144292	0.0146475	0.521422	2.18357e-05	Kidney_Cortex
rs2050948	0.1889	G	A	H3C6	0.823961	0.000144292	0.0146475	0.363405	1.27366e-11	Artery_Aorta
rs2050948	0.1889	G	A	H3C6	0.823961	0.000144292	0.0146475	0.400358	4.05254e-07	Artery_Coronary
rs2050948	0.1889	G	A	H3C6	0.823961	0.000144292	0.0146475	0.705586	2.93565e-38	Whole_Blood
rs75156165	0.1889	A	C	H3C6	0.823961	0.000144292	0.0146475	0.535304	6.45271e-06	Uterus
rs75156165	0.1889	A	C	H3C6	0.823961	0.000144292	0.0146475	0.705586	2.93565e-38	Whole_Blood
rs75156165	0.1889	A	C	H3C6	0.823961	0.000144292	0.0146475	0.400358	4.05254e-07	Artery_Coronary
rs75156165	0.1889	A	C	H3C6	0.823961	0.000144292	0.0146475	0.363405	1.27366e-11	Artery_Aorta
rs75156165	0.1889	A	C	H3C6	0.823961	0.000144292	0.0146475	0.517925	5.51802e-15	Adrenal_Gland
rs75156165	0.1889	A	C	H3C6	0.823961	0.000144292	0.0146475	0.425916	4.64132e-27	Artery_Tibial
rs75156165	0.1889	A	C	H3C6	0.823961	0.000144292	0.0146475	0.612477	3.46198e-37	Adipose_Visceral_Omentum
rs75156165	0.1889	A	C	H3C6	0.823961	0.000144292	0.0146475	0.521422	2.18357e-05	Kidney_Cortex
rs16891466	0.1889	A	G	H3C6	0.823961	0.000144292	0.0146475	0.705586	2.93565e-38	Whole_Blood
rs16891466	0.1889	A	G	H3C6	0.823961	0.000144292	0.0146475	0.517925	5.51797e-15	Adrenal_Gland
rs16891466	0.1889	A	G	H3C6	0.823961	0.000144292	0.0146475	0.400358	4.05254e-07	Artery_Coronary
rs16891466	0.1889	A	G	H3C6	0.823961	0.000144292	0.0146475	0.425916	4.64132e-27	Artery_Tibial
rs16891466	0.1889	A	G	H3C6	0.823961	0.000144292	0.0146475	0.612477	3.46198e-37	Adipose_Visceral_Omentum
rs16891466	0.1889	A	G	H3C6	0.823961	0.000144292	0.0146475	0.535304	6.45271e-06	Uterus
rs16891466	0.1889	A	G	H3C6	0.823961	0.000144292	0.0146475	0.363405	1.27366e-11	Artery_Aorta
rs16891466	0.1889	A	G	H3C6	0.823961	0.000144292	0.0146475	0.521422	2.18357e-05	Kidney_Cortex
rs16891467	0.1889	C	T	H3C6	0.823961	0.000144292	0.0146475	0.535304	6.45271e-06	Uterus
rs16891467	0.1889	C	T	H3C6	0.823961	0.000144292	0.0146475	0.358975	1.33841e-11	Artery_Aorta
rs16891467	0.1889	C	T	H3C6	0.823961	0.000144292	0.0146475	0.612477	3.46198e-37	Adipose_Visceral_Omentum
rs16891467	0.1889	C	T	H3C6	0.823961	0.000144292	0.0146475	0.517925	5.51802e-15	Adrenal_Gland
rs16891467	0.1889	C	T	H3C6	0.823961	0.000144292	0.0146475	0.689452	5.77975e-37	Whole_Blood
rs16891467	0.1889	C	T	H3C6	0.823961	0.000144292	0.0146475	0.521422	2.18357e-05	Kidney_Cortex
rs16891467	0.1889	C	T	H3C6	0.823961	0.000144292	0.0146475	0.421638	5.7422e-27	Artery_Tibial
rs16891467	0.1889	C	T	H3C6	0.823961	0.000144292	0.0146475	0.400358	4.05254e-07	Artery_Coronary
rs10484436	0.1889	T	C	H3C6	0.823961	0.000144292	0.0146475	0.535304	6.45271e-06	Uterus
rs10484436	0.1889	T	C	H3C6	0.823961	0.000144292	0.0146475	0.363405	1.27366e-11	Artery_Aorta
rs10484436	0.1889	T	C	H3C6	0.823961	0.000144292	0.0146475	0.612477	3.46198e-37	Adipose_Visceral_Omentum
rs10484436	0.1889	T	C	H3C6	0.823961	0.000144292	0.0146475	0.705586	2.93565e-38	Whole_Blood
rs10484436	0.1889	T	C	H3C6	0.823961	0.000144292	0.0146475	0.521422	2.18357e-05	Kidney_Cortex
rs10484436	0.1889	T	C	H3C6	0.823961	0.000144292	0.0146475	0.425916	4.64132e-27	Artery_Tibial
rs10484436	0.1889	T	C	H3C6	0.823961	0.000144292	0.0146475	0.517925	5.51797e-15	Adrenal_Gland
rs10484436	0.1889	T	C	H3C6	0.823961	0.000144292	0.0146475	0.400358	4.05254e-07	Artery_Coronary
rs4767202	0.4497	C	T	TMEM116	0.900312	0.000148058	0.0149633	0.242288	1.45359e-08	Adrenal_Gland
rs4767202	0.4497	C	T	TMEM116	0.900312	0.000148058	0.0149633	0.338665	8.42954e-11	Artery_Coronary
rs4767202	0.4497	C	T	TMEM116	0.900312	0.000148058	0.0149633	0.102291	0.000182051	Artery_Aorta
rs4767202	0.4497	C	T	TMEM116	0.900312	0.000148058	0.0149633	0.243001	9.35325e-17	Whole_Blood
rs4767202	0.4497	C	T	TMEM116	0.900312	0.000148058	0.0149633	0.387429	2.10356e-20	Adipose_Visceral_Omentum
rs4767202	0.4497	C	T	TMEM116	0.900312	0.000148058	0.0149633	0.269033	4.58721e-18	Artery_Tibial
rs3842307	0.2194	T	TG	TMEM116	1.09489	0.000148588	0.0149727	0.213353	6.57758e-05	Artery_Coronary
rs3842307	0.2194	T	TG	TMEM116	1.09489	0.000148588	0.0149727	0.242388	3.69184e-09	Adipose_Visceral_Omentum
rs3842307	0.2194	T	TG	TMEM116	1.09489	0.000148588	0.0149727	0.182211	5.16068e-06	Adrenal_Gland
rs3842307	0.2194	T	TG	TMEM116	1.09489	0.000148588	0.0149727	0.130127	4.45837e-06	Whole_Blood
rs3842307	0.2194	T	TG	TMEM116	1.09489	0.000148588	0.0149727	0.179583	3.3248e-09	Artery_Tibial
rs34368158	0.2194	T	C	TMEM116	1.09489	0.000148588	0.0149727	0.23874	6.41946e-09	Adipose_Visceral_Omentum
rs34368158	0.2194	T	C	TMEM116	1.09489	0.000148588	0.0149727	0.213353	6.57758e-05	Artery_Coronary
rs34368158	0.2194	T	C	TMEM116	1.09489	0.000148588	0.0149727	0.131888	3.3206e-06	Whole_Blood
rs34368158	0.2194	T	C	TMEM116	1.09489	0.000148588	0.0149727	0.182211	5.16068e-06	Adrenal_Gland
rs34368158	0.2194	T	C	TMEM116	1.09489	0.000148588	0.0149727	0.177841	4.81527e-09	Artery_Tibial
rs7299849	0.2194	T	A	TMEM116	1.09489	0.000148588	0.0149727	0.242388	3.69184e-09	Adipose_Visceral_Omentum
rs7299849	0.2194	T	A	TMEM116	1.09489	0.000148588	0.0149727	0.213353	6.57758e-05	Artery_Coronary
rs7299849	0.2194	T	A	TMEM116	1.09489	0.000148588	0.0149727	0.182211	5.16068e-06	Adrenal_Gland
rs7299849	0.2194	T	A	TMEM116	1.09489	0.000148588	0.0149727	0.130127	4.45837e-06	Whole_Blood
rs7299849	0.2194	T	A	TMEM116	1.09489	0.000148588	0.0149727	0.179583	3.3248e-09	Artery_Tibial
rs2283358	0.2194	T	C	TMEM116	1.09489	0.000148588	0.0149727	0.182211	5.16068e-06	Adrenal_Gland
rs2283358	0.2194	T	C	TMEM116	1.09489	0.000148588	0.0149727	0.181199	2.39255e-09	Artery_Tibial
rs2283358	0.2194	T	C	TMEM116	1.09489	0.000148588	0.0149727	0.213353	6.57758e-05	Artery_Coronary
rs2283358	0.2194	T	C	TMEM116	1.09489	0.000148588	0.0149727	0.128831	5.58106e-06	Whole_Blood
rs2283358	0.2194	T	C	TMEM116	1.09489	0.000148588	0.0149727	0.248049	1.48191e-09	Adipose_Visceral_Omentum
rs7973349	0.3167	T	C	TMEM116	0.999279	0.000156181	0.0156459	0.386514	4.74467e-25	Whole_Blood
rs7973349	0.3167	T	C	TMEM116	0.999279	0.000156181	0.0156459	0.298219	1.9208e-18	Artery_Aorta
rs7973349	0.3167	T	C	TMEM116	0.999279	0.000156181	0.0156459	0.640571	8.00444e-36	Adipose_Visceral_Omentum
rs7973349	0.3167	T	C	TMEM116	0.999279	0.000156181	0.0156459	0.544438	4.35889e-17	Artery_Coronary
rs7973349	0.3167	T	C	TMEM116	0.999279	0.000156181	0.0156459	0.458118	8.67958e-16	Adrenal_Gland
rs7973349	0.3167	T	C	TMEM116	0.999279	0.000156181	0.0156459	0.504329	2.87917e-39	Artery_Tibial
rs6489837	0.3167	A	T	TMEM116	0.999279	0.000156181	0.0156459	0.544438	4.35889e-17	Artery_Coronary
rs6489837	0.3167	A	T	TMEM116	0.999279	0.000156181	0.0156459	0.504329	2.87917e-39	Artery_Tibial
rs6489837	0.3167	A	T	TMEM116	0.999279	0.000156181	0.0156459	0.458118	8.67958e-16	Adrenal_Gland
rs6489837	0.3167	A	T	TMEM116	0.999279	0.000156181	0.0156459	0.640571	8.00444e-36	Adipose_Visceral_Omentum
rs6489837	0.3167	A	T	TMEM116	0.999279	0.000156181	0.0156459	0.298219	1.9208e-18	Artery_Aorta
rs6489837	0.3167	A	T	TMEM116	0.999279	0.000156181	0.0156459	0.386514	4.74467e-25	Whole_Blood
rs174559	0.08611	A	G	FADS1	1.66703	0.000157289	0.0157455	0.266833	3.3156e-12	Whole_Blood
rs7959454	0.3202	A	T	TMEM116	1.00045	0.000165431	0.0165123	0.504329	2.87917e-39	Artery_Tibial
rs7959454	0.3202	A	T	TMEM116	1.00045	0.000165431	0.0165123	0.298219	1.9208e-18	Artery_Aorta
rs7959454	0.3202	A	T	TMEM116	1.00045	0.000165431	0.0165123	0.386514	4.74467e-25	Whole_Blood
rs7959454	0.3202	A	T	TMEM116	1.00045	0.000165431	0.0165123	0.544438	4.35889e-17	Artery_Coronary
rs7959454	0.3202	A	T	TMEM116	1.00045	0.000165431	0.0165123	0.640571	8.00444e-36	Adipose_Visceral_Omentum
rs7959454	0.3202	A	T	TMEM116	1.00045	0.000165431	0.0165123	0.458118	8.67958e-16	Adrenal_Gland
rs1859246	0.3184	A	G	TMEM116	0.998132	0.00016557	0.0165141	0.544438	4.35889e-17	Artery_Coronary
rs1859246	0.3184	A	G	TMEM116	0.998132	0.00016557	0.0165141	0.504329	2.87917e-39	Artery_Tibial
rs1859246	0.3184	A	G	TMEM116	0.998132	0.00016557	0.0165141	0.386514	4.74467e-25	Whole_Blood
rs1859246	0.3184	A	G	TMEM116	0.998132	0.00016557	0.0165141	0.298219	1.9208e-18	Artery_Aorta
rs1859246	0.3184	A	G	TMEM116	0.998132	0.00016557	0.0165141	0.640571	8.00444e-36	Adipose_Visceral_Omentum
rs1859246	0.3184	A	G	TMEM116	0.998132	0.00016557	0.0165141	0.458118	8.67958e-16	Adrenal_Gland
rs7977752	0.2222	A	G	TMEM116	1.08375	0.000166215	0.0165544	0.179583	3.3248e-09	Artery_Tibial
rs7977752	0.2222	A	G	TMEM116	1.08375	0.000166215	0.0165544	0.182211	5.16068e-06	Adrenal_Gland
rs7977752	0.2222	A	G	TMEM116	1.08375	0.000166215	0.0165544	0.130127	4.45837e-06	Whole_Blood
rs7977752	0.2222	A	G	TMEM116	1.08375	0.000166215	0.0165544	0.213353	6.57758e-05	Artery_Coronary
rs7977752	0.2222	A	G	TMEM116	1.08375	0.000166215	0.0165544	0.242388	3.69184e-09	Adipose_Visceral_Omentum
rs73199895	0.2222	A	G	TMEM116	1.08375	0.000166215	0.0165544	0.182211	5.16068e-06	Adrenal_Gland
rs73199895	0.2222	A	G	TMEM116	1.08375	0.000166215	0.0165544	0.181199	2.39255e-09	Artery_Tibial
rs73199895	0.2222	A	G	TMEM116	1.08375	0.000166215	0.0165544	0.128831	5.58106e-06	Whole_Blood
rs73199895	0.2222	A	G	TMEM116	1.08375	0.000166215	0.0165544	0.248049	1.48191e-09	Adipose_Visceral_Omentum
rs73199895	0.2222	A	G	TMEM116	1.08375	0.000166215	0.0165544	0.213353	6.57758e-05	Artery_Coronary
rs9271775	0.2778	C	T	HLA-DQA2	0.863541	0.000166649	0.0165855	0.415017	3.86969e-08	Artery_Aorta
rs9271775	0.2778	C	T	HLA-DQA2	0.863541	0.000166649	0.0165855	0.496398	2.33145e-05	Adrenal_Gland
rs9271775	0.2778	C	T	HLA-DQA2	0.863541	0.000166649	0.0165855	0.448897	4.88918e-16	Whole_Blood
rs9271775	0.2778	C	T	HLA-DQA2	0.863541	0.000166649	0.0165855	0.473902	1.21955e-10	Adipose_Visceral_Omentum
rs9271775	0.2778	C	T	HLA-DQA2	0.863541	0.000166649	0.0165855	0.390864	1.12008e-10	Artery_Tibial
rs9275231	0.4403	C	T	HLA-DQA2	0.776514	0.000170112	0.0169057	0.504552	3.70288e-10	Artery_Coronary
rs9275231	0.4403	C	T	HLA-DQA2	0.776514	0.000170112	0.0169057	0.429017	7.69786e-23	Whole_Blood
rs9275231	0.4403	C	T	HLA-DQA2	0.776514	0.000170112	0.0169057	0.503179	6.17657e-09	Adrenal_Gland
rs9275231	0.4403	C	T	HLA-DQA2	0.776514	0.000170112	0.0169057	0.501147	3.57565e-19	Adipose_Visceral_Omentum
rs9275231	0.4403	C	T	HLA-DQA2	0.776514	0.000170112	0.0169057	0.560978	7.72689e-06	Kidney_Cortex
rs9275231	0.4403	C	T	HLA-DQA2	0.776514	0.000170112	0.0169057	0.496747	3.67783e-25	Artery_Tibial
rs9275231	0.4403	C	T	HLA-DQA2	0.776514	0.000170112	0.0169057	0.495787	7.23568e-19	Artery_Aorta
rs9275231	0.4403	C	T	HLA-DQA2	0.776514	0.000170112	0.0169057	0.595643	2.07829e-06	Uterus
rs28698667	0.243	T	C	SGF29	-2.16472	0.000170949	0.0169766	-0.185327	6.75528e-17	Whole_Blood
rs28698667	0.243	T	C	SGF29	-2.16472	0.000170949	0.0169766	-0.123241	9.88193e-06	Artery_Aorta
rs28698667	0.243	T	C	SGF29	-2.16472	0.000170949	0.0169766	-0.131475	2.26824e-11	Artery_Tibial
rs112783738	0.2556	A	T	H3C6	0.75259	0.000176739	0.0174631	0.44329	3.24642e-05	Uterus
rs112783738	0.2556	A	T	H3C6	0.75259	0.000176739	0.0174631	0.309697	7.73477e-10	Artery_Aorta
rs112783738	0.2556	A	T	H3C6	0.75259	0.000176739	0.0174631	0.543099	1.50648e-30	Adipose_Visceral_Omentum
rs112783738	0.2556	A	T	H3C6	0.75259	0.000176739	0.0174631	0.396036	8.53255e-08	Artery_Coronary
rs112783738	0.2556	A	T	H3C6	0.75259	0.000176739	0.0174631	0.311171	1.68917e-16	Artery_Tibial
rs112783738	0.2556	A	T	H3C6	0.75259	0.000176739	0.0174631	0.630212	9.24998e-34	Whole_Blood
rs112783738	0.2556	A	T	H3C6	0.75259	0.000176739	0.0174631	0.543057	6.92062e-16	Adrenal_Gland
rs7965261	0.3239	A	G	TMEM116	1.00184	0.000181373	0.0178951	0.386514	4.74467e-25	Whole_Blood
rs7965261	0.3239	A	G	TMEM116	1.00184	0.000181373	0.0178951	0.544438	4.35889e-17	Artery_Coronary
rs7965261	0.3239	A	G	TMEM116	1.00184	0.000181373	0.0178951	0.504329	2.87917e-39	Artery_Tibial
rs7965261	0.3239	A	G	TMEM116	1.00184	0.000181373	0.0178951	0.640571	8.00444e-36	Adipose_Visceral_Omentum
rs7965261	0.3239	A	G	TMEM116	1.00184	0.000181373	0.0178951	0.298219	1.9208e-18	Artery_Aorta
rs7965261	0.3239	A	G	TMEM116	1.00184	0.000181373	0.0178951	0.458118	8.67958e-16	Adrenal_Gland
rs2285809	0.3222	C	T	TMEM116	0.981127	0.000182171	0.017961	0.544838	3.41986e-17	Artery_Coronary
rs2285809	0.3222	C	T	TMEM116	0.981127	0.000182171	0.017961	0.640571	8.00444e-36	Adipose_Visceral_Omentum
rs2285809	0.3222	C	T	TMEM116	0.981127	0.000182171	0.017961	0.504471	2.98895e-39	Artery_Tibial
rs2285809	0.3222	C	T	TMEM116	0.981127	0.000182171	0.017961	0.298219	1.9208e-18	Artery_Aorta
rs2285809	0.3222	C	T	TMEM116	0.981127	0.000182171	0.017961	0.384079	1.1792e-24	Whole_Blood
rs2285809	0.3222	C	T	TMEM116	0.981127	0.000182171	0.017961	0.458118	8.67958e-16	Adrenal_Gland
rs28521474	0.2194	C	T	TMEM116	1.07618	0.000182892	0.0179933	0.181199	2.39255e-09	Artery_Tibial
rs28521474	0.2194	C	T	TMEM116	1.07618	0.000182892	0.0179933	0.182211	5.16068e-06	Adrenal_Gland
rs28521474	0.2194	C	T	TMEM116	1.07618	0.000182892	0.0179933	0.129344	5.0523e-06	Whole_Blood
rs28521474	0.2194	C	T	TMEM116	1.07618	0.000182892	0.0179933	0.213353	6.57758e-05	Artery_Coronary
rs28521474	0.2194	C	T	TMEM116	1.07618	0.000182892	0.0179933	0.250785	9.65315e-10	Adipose_Visceral_Omentum
rs11608565	0.2194	A	T	TMEM116	1.07618	0.000182892	0.0179933	0.129344	5.0523e-06	Whole_Blood
rs11608565	0.2194	A	T	TMEM116	1.07618	0.000182892	0.0179933	0.181199	2.39255e-09	Artery_Tibial
rs11608565	0.2194	A	T	TMEM116	1.07618	0.000182892	0.0179933	0.213353	6.57758e-05	Artery_Coronary
rs11608565	0.2194	A	T	TMEM116	1.07618	0.000182892	0.0179933	0.250785	9.65315e-10	Adipose_Visceral_Omentum
rs11608565	0.2194	A	T	TMEM116	1.07618	0.000182892	0.0179933	0.182211	5.16068e-06	Adrenal_Gland
rs55851737	0.2194	C	T	TMEM116	1.07618	0.000182892	0.0179933	0.181199	2.39255e-09	Artery_Tibial
rs55851737	0.2194	C	T	TMEM116	1.07618	0.000182892	0.0179933	0.182211	5.16068e-06	Adrenal_Gland
rs55851737	0.2194	C	T	TMEM116	1.07618	0.000182892	0.0179933	0.129344	5.0523e-06	Whole_Blood
rs55851737	0.2194	C	T	TMEM116	1.07618	0.000182892	0.0179933	0.250785	9.65315e-10	Adipose_Visceral_Omentum
rs55851737	0.2194	C	T	TMEM116	1.07618	0.000182892	0.0179933	0.213353	6.57758e-05	Artery_Coronary
rs9275500	0.4306	T	C	HLA-DQA2	0.771347	0.000184235	0.0181124	0.500198	4.02999e-19	Artery_Aorta
rs9275500	0.4306	T	C	HLA-DQA2	0.771347	0.000184235	0.0181124	0.429173	6.73083e-23	Whole_Blood
rs9275500	0.4306	T	C	HLA-DQA2	0.771347	0.000184235	0.0181124	0.502297	2.67077e-19	Adipose_Visceral_Omentum
rs9275500	0.4306	T	C	HLA-DQA2	0.771347	0.000184235	0.0181124	0.50947	2.47207e-10	Artery_Coronary
rs9275500	0.4306	T	C	HLA-DQA2	0.771347	0.000184235	0.0181124	0.577755	3.13755e-06	Uterus
rs9275500	0.4306	T	C	HLA-DQA2	0.771347	0.000184235	0.0181124	0.514549	2.6764e-09	Adrenal_Gland
rs9275500	0.4306	T	C	HLA-DQA2	0.771347	0.000184235	0.0181124	0.502788	1.02809e-25	Artery_Tibial
rs9275500	0.4306	T	C	HLA-DQA2	0.771347	0.000184235	0.0181124	0.560978	7.72689e-06	Kidney_Cortex
rs6489819	0.4181	A	C	TMEM116	0.937976	0.000190674	0.0186385	0.289136	1.58235e-20	Artery_Tibial
rs6489819	0.4181	A	C	TMEM116	0.937976	0.000190674	0.0186385	0.392607	1.11111e-20	Adipose_Visceral_Omentum
rs6489819	0.4181	A	C	TMEM116	0.937976	0.000190674	0.0186385	0.239658	1.58289e-08	Adrenal_Gland
rs6489819	0.4181	A	C	TMEM116	0.937976	0.000190674	0.0186385	0.245837	3.50844e-17	Whole_Blood
rs6489819	0.4181	A	C	TMEM116	0.937976	0.000190674	0.0186385	0.326873	2.97857e-10	Artery_Coronary
rs6489819	0.4181	A	C	TMEM116	0.937976	0.000190674	0.0186385	0.106008	8.98318e-05	Artery_Aorta
rs2857597	0.2972	T	A	C4B	3.46733	0.000212231	0.0205408	0.322389	2.75707e-09	Whole_Blood
rs1046080	0.2972	C	A	C4B	3.46733	0.000212231	0.0205408	0.322389	2.75707e-09	Whole_Blood
rs592311	0.4218	C	T	TMEM116	0.905237	0.000212819	0.0205831	0.233912	5.00609e-08	Adrenal_Gland
rs592311	0.4218	C	T	TMEM116	0.905237	0.000212819	0.0205831	0.263043	6.46144e-17	Artery_Tibial
rs592311	0.4218	C	T	TMEM116	0.905237	0.000212819	0.0205831	0.365569	1.78579e-17	Adipose_Visceral_Omentum
rs592311	0.4218	C	T	TMEM116	0.905237	0.000212819	0.0205831	0.248293	7.27746e-17	Whole_Blood
rs592311	0.4218	C	T	TMEM116	0.905237	0.000212819	0.0205831	0.320392	2.41889e-09	Artery_Coronary
rs10161290	0.3174	A	G	TMEM116	0.982491	0.000212983	0.0205845	0.504329	2.87917e-39	Artery_Tibial
rs10161290	0.3174	A	G	TMEM116	0.982491	0.000212983	0.0205845	0.544438	4.35889e-17	Artery_Coronary
rs10161290	0.3174	A	G	TMEM116	0.982491	0.000212983	0.0205845	0.458118	8.67958e-16	Adrenal_Gland
rs10161290	0.3174	A	G	TMEM116	0.982491	0.000212983	0.0205845	0.386514	4.74467e-25	Whole_Blood
rs10161290	0.3174	A	G	TMEM116	0.982491	0.000212983	0.0205845	0.298219	1.9208e-18	Artery_Aorta
rs10161290	0.3174	A	G	TMEM116	0.982491	0.000212983	0.0205845	0.640571	8.00444e-36	Adipose_Visceral_Omentum
rs7977828	0.4222	G	A	TMEM116	0.904152	0.000217208	0.0208751	0.261042	6.13054e-17	Artery_Tibial
rs7977828	0.4222	G	A	TMEM116	0.904152	0.000217208	0.0208751	0.348771	3.32242e-16	Adipose_Visceral_Omentum
rs7977828	0.4222	G	A	TMEM116	0.904152	0.000217208	0.0208751	0.243522	2.11079e-16	Whole_Blood
rs7977828	0.4222	G	A	TMEM116	0.904152	0.000217208	0.0208751	0.320392	2.41889e-09	Artery_Coronary
rs7977828	0.4222	G	A	TMEM116	0.904152	0.000217208	0.0208751	0.233912	5.00609e-08	Adrenal_Gland
rs682212	0.4222	T	C	TMEM116	0.904152	0.000217208	0.0208751	0.233912	5.00606e-08	Adrenal_Gland
rs682212	0.4222	T	C	TMEM116	0.904152	0.000217208	0.0208751	0.248293	7.27746e-17	Whole_Blood
rs682212	0.4222	T	C	TMEM116	0.904152	0.000217208	0.0208751	0.365569	1.78579e-17	Adipose_Visceral_Omentum
rs682212	0.4222	T	C	TMEM116	0.904152	0.000217208	0.0208751	0.263043	6.46149e-17	Artery_Tibial
rs682212	0.4222	T	C	TMEM116	0.904152	0.000217208	0.0208751	0.320392	2.41889e-09	Artery_Coronary
rs634389	0.4222	G	C	TMEM116	0.904152	0.000217208	0.0208751	0.260728	7.63694e-17	Artery_Tibial
rs634389	0.4222	G	C	TMEM116	0.904152	0.000217208	0.0208751	0.356619	6.47287e-17	Adipose_Visceral_Omentum
rs634389	0.4222	G	C	TMEM116	0.904152	0.000217208	0.0208751	0.245343	1.20595e-16	Whole_Blood
rs634389	0.4222	G	C	TMEM116	0.904152	0.000217208	0.0208751	0.233912	5.00606e-08	Adrenal_Gland
rs634389	0.4222	G	C	TMEM116	0.904152	0.000217208	0.0208751	0.320392	2.41889e-09	Artery_Coronary
rs624716	0.4222	G	A	TMEM116	0.904152	0.000217208	0.0208751	0.233912	5.00606e-08	Adrenal_Gland
rs624716	0.4222	G	A	TMEM116	0.904152	0.000217208	0.0208751	0.356619	6.47287e-17	Adipose_Visceral_Omentum
rs624716	0.4222	G	A	TMEM116	0.904152	0.000217208	0.0208751	0.260728	7.63694e-17	Artery_Tibial
rs624716	0.4222	G	A	TMEM116	0.904152	0.000217208	0.0208751	0.320392	2.41889e-09	Artery_Coronary
rs624716	0.4222	G	A	TMEM116	0.904152	0.000217208	0.0208751	0.245343	1.20595e-16	Whole_Blood
rs669148	0.4222	G	A	TMEM116	0.904152	0.000217208	0.0208751	0.233912	5.00606e-08	Adrenal_Gland
rs669148	0.4222	G	A	TMEM116	0.904152	0.000217208	0.0208751	0.260728	7.63694e-17	Artery_Tibial
rs669148	0.4222	G	A	TMEM116	0.904152	0.000217208	0.0208751	0.320392	2.41889e-09	Artery_Coronary
rs669148	0.4222	G	A	TMEM116	0.904152	0.000217208	0.0208751	0.245343	1.20595e-16	Whole_Blood
rs669148	0.4222	G	A	TMEM116	0.904152	0.000217208	0.0208751	0.356619	6.47287e-17	Adipose_Visceral_Omentum
rs4767694	0.4222	A	G	TMEM116	0.904152	0.000217208	0.0208751	0.320392	2.41889e-09	Artery_Coronary
rs4767694	0.4222	A	G	TMEM116	0.904152	0.000217208	0.0208751	0.255914	2.33461e-16	Artery_Tibial
rs4767694	0.4222	A	G	TMEM116	0.904152	0.000217208	0.0208751	0.233912	5.00609e-08	Adrenal_Gland
rs4767694	0.4222	A	G	TMEM116	0.904152	0.000217208	0.0208751	0.245343	1.20595e-16	Whole_Blood
rs4767694	0.4222	A	G	TMEM116	0.904152	0.000217208	0.0208751	0.354653	8.79375e-17	Adipose_Visceral_Omentum
rs35309453	0.4222	AG	A	TMEM116	0.904152	0.000217208	0.0208751	0.245343	1.20595e-16	Whole_Blood
rs35309453	0.4222	AG	A	TMEM116	0.904152	0.000217208	0.0208751	0.255914	2.33461e-16	Artery_Tibial
rs35309453	0.4222	AG	A	TMEM116	0.904152	0.000217208	0.0208751	0.320392	2.41889e-09	Artery_Coronary
rs35309453	0.4222	AG	A	TMEM116	0.904152	0.000217208	0.0208751	0.354653	8.79375e-17	Adipose_Visceral_Omentum
rs35309453	0.4222	AG	A	TMEM116	0.904152	0.000217208	0.0208751	0.233912	5.00606e-08	Adrenal_Gland
rs58558295;rs72125262	0.4222	C	CCATGCT	TMEM116	0.904152	0.000217208	0.0208751	0.259796	9.58845e-17	Artery_Tibial
rs58558295;rs72125262	0.4222	C	CCATGCT	TMEM116	0.904152	0.000217208	0.0208751	0.360316	3.17873e-17	Adipose_Visceral_Omentum
rs58558295;rs72125262	0.4222	C	CCATGCT	TMEM116	0.904152	0.000217208	0.0208751	0.240656	1.90146e-08	Adrenal_Gland
rs58558295;rs72125262	0.4222	C	CCATGCT	TMEM116	0.904152	0.000217208	0.0208751	0.102016	0.000227614	Artery_Aorta
rs58558295;rs72125262	0.4222	C	CCATGCT	TMEM116	0.904152	0.000217208	0.0208751	0.247178	7.61691e-17	Whole_Blood
rs58558295;rs72125262	0.4222	C	CCATGCT	TMEM116	0.904152	0.000217208	0.0208751	0.318766	2.26909e-09	Artery_Coronary
rs739496	0.325	G	A	TMEM116	0.897943	0.00022424	0.0214907	0.285228	1.31867e-12	Adipose_Visceral_Omentum
rs739496	0.325	G	A	TMEM116	0.897943	0.00022424	0.0214907	0.238561	8.75105e-06	Artery_Coronary
rs739496	0.325	G	A	TMEM116	0.897943	0.00022424	0.0214907	0.171012	7.26508e-10	Whole_Blood
rs739496	0.325	G	A	TMEM116	0.897943	0.00022424	0.0214907	0.222372	1.08612e-08	Adrenal_Gland
rs739496	0.325	G	A	TMEM116	0.897943	0.00022424	0.0214907	0.206313	3.92497e-12	Artery_Tibial
rs2894257	0.455	T	G	HLA-DQA2	0.983729	0.000226351	0.0216627	0.952884	9.24824e-13	Kidney_Cortex
rs2894257	0.455	T	G	HLA-DQA2	0.983729	0.000226351	0.0216627	0.962643	1.11015e-65	Artery_Aorta
rs2894257	0.455	T	G	HLA-DQA2	0.983729	0.000226351	0.0216627	1.04519	5.65733e-39	Artery_Coronary
rs2894257	0.455	T	G	HLA-DQA2	0.983729	0.000226351	0.0216627	1.00658	2.22079e-128	Whole_Blood
rs2894257	0.455	T	G	HLA-DQA2	0.983729	0.000226351	0.0216627	1.15294	2.33835e-43	Adrenal_Gland
rs2894257	0.455	T	G	HLA-DQA2	0.983729	0.000226351	0.0216627	1.14369	1.10889e-97	Adipose_Visceral_Omentum
rs2894257	0.455	T	G	HLA-DQA2	0.983729	0.000226351	0.0216627	0.965373	4.91284e-96	Artery_Tibial
rs2894257	0.455	T	G	HLA-DQA2	0.983729	0.000226351	0.0216627	1.27189	4.28252e-26	Uterus
rs3130069	0.3028	G	A	C4B	3.46491	0.000228279	0.0217865	0.317609	5.00824e-09	Whole_Blood
rs8056890	0.25	A	G	SULT1A1	-11.3543	0.000248098	0.0235305	-0.25839	7.2171e-09	Artery_Aorta
rs8056890	0.25	A	G	SULT1A1	-11.3543	0.000248098	0.0235305	-0.245496	1.33206e-12	Artery_Tibial
rs8056890	0.25	A	G	SULT1A1	-11.3543	0.000248098	0.0235305	-0.257177	6.94162e-17	Whole_Blood
rs8056890	0.25	A	G	SULT1A1	-11.3543	0.000248098	0.0235305	-0.274523	1.87631e-08	Adipose_Visceral_Omentum
rs60569935	0.3459	T	C	TMEM116	0.969064	0.000261036	0.02437	0.385498	7.53017e-25	Whole_Blood
rs60569935	0.3459	T	C	TMEM116	0.969064	0.000261036	0.02437	0.544438	4.35889e-17	Artery_Coronary
rs60569935	0.3459	T	C	TMEM116	0.969064	0.000261036	0.02437	0.298219	1.9208e-18	Artery_Aorta
rs60569935	0.3459	T	C	TMEM116	0.969064	0.000261036	0.02437	0.458118	8.67958e-16	Adrenal_Gland
rs60569935	0.3459	T	C	TMEM116	0.969064	0.000261036	0.02437	0.640571	8.00444e-36	Adipose_Visceral_Omentum
rs60569935	0.3459	T	C	TMEM116	0.969064	0.000261036	0.02437	0.504329	2.87917e-39	Artery_Tibial
rs57617581	0.3306	C	T	TMEM116	0.942771	0.00026232	0.0244733	0.637935	1.79195e-35	Adipose_Visceral_Omentum
rs57617581	0.3306	C	T	TMEM116	0.942771	0.00026232	0.0244733	0.298219	1.9208e-18	Artery_Aorta
rs57617581	0.3306	C	T	TMEM116	0.942771	0.00026232	0.0244733	0.503436	5.06249e-39	Artery_Tibial
rs57617581	0.3306	C	T	TMEM116	0.942771	0.00026232	0.0244733	0.458118	8.67958e-16	Adrenal_Gland
rs57617581	0.3306	C	T	TMEM116	0.942771	0.00026232	0.0244733	0.385498	7.53017e-25	Whole_Blood
rs57617581	0.3306	C	T	TMEM116	0.942771	0.00026232	0.0244733	0.544438	4.35889e-17	Artery_Coronary
rs57785510	0.3324	C	T	TMEM116	0.945447	0.000270098	0.0250964	0.637935	1.79195e-35	Adipose_Visceral_Omentum
rs57785510	0.3324	C	T	TMEM116	0.945447	0.000270098	0.0250964	0.506633	2.55063e-39	Artery_Tibial
rs57785510	0.3324	C	T	TMEM116	0.945447	0.000270098	0.0250964	0.461004	9.94689e-16	Adrenal_Gland
rs57785510	0.3324	C	T	TMEM116	0.945447	0.000270098	0.0250964	0.299751	1.41021e-18	Artery_Aorta
rs57785510	0.3324	C	T	TMEM116	0.945447	0.000270098	0.0250964	0.544438	4.35889e-17	Artery_Coronary
rs57785510	0.3324	C	T	TMEM116	0.945447	0.000270098	0.0250964	0.385921	8.48347e-25	Whole_Blood
rs77502429	0.3306	C	T	TMEM116	0.93695	0.000282306	0.0261598	0.544438	4.35889e-17	Artery_Coronary
rs77502429	0.3306	C	T	TMEM116	0.93695	0.000282306	0.0261598	0.504329	2.87917e-39	Artery_Tibial
rs77502429	0.3306	C	T	TMEM116	0.93695	0.000282306	0.0261598	0.458118	8.67958e-16	Adrenal_Gland
rs77502429	0.3306	C	T	TMEM116	0.93695	0.000282306	0.0261598	0.640571	8.00444e-36	Adipose_Visceral_Omentum
rs77502429	0.3306	C	T	TMEM116	0.93695	0.000282306	0.0261598	0.298219	1.9208e-18	Artery_Aorta
rs77502429	0.3306	C	T	TMEM116	0.93695	0.000282306	0.0261598	0.385498	7.53017e-25	Whole_Blood
rs77211491	0.1067	A	G	MAPKAPK5	-2.53208	0.00028722	0.0265434	-0.389419	1.77007e-09	Artery_Aorta
rs77211491	0.1067	A	G	MAPKAPK5	-2.53208	0.00028722	0.0265434	-0.386097	5.25415e-13	Artery_Tibial
rs77211491	0.1067	A	G	MAPKAPK5	-2.53208	0.00028722	0.0265434	-0.414219	9.83616e-05	Artery_Coronary
rs77211491	0.1067	A	G	MAPKAPK5	-2.53208	0.00028722	0.0265434	-0.467114	5.41895e-17	Adipose_Visceral_Omentum
rs57196059	0.3192	T	C	TMEM116	0.966364	0.00029064	0.0267873	0.544438	4.35889e-17	Artery_Coronary
rs57196059	0.3192	T	C	TMEM116	0.966364	0.00029064	0.0267873	0.298219	1.9208e-18	Artery_Aorta
rs57196059	0.3192	T	C	TMEM116	0.966364	0.00029064	0.0267873	0.640571	8.00444e-36	Adipose_Visceral_Omentum
rs57196059	0.3192	T	C	TMEM116	0.966364	0.00029064	0.0267873	0.458118	8.67958e-16	Adrenal_Gland
rs57196059	0.3192	T	C	TMEM116	0.966364	0.00029064	0.0267873	0.504329	2.87917e-39	Artery_Tibial
rs57196059	0.3192	T	C	TMEM116	0.966364	0.00029064	0.0267873	0.386514	4.74467e-25	Whole_Blood
rs11642449	0.2556	T	C	SULT1A1	-11.249	0.000292003	0.0268408	-0.257655	7.81406e-09	Artery_Aorta
rs11642449	0.2556	T	C	SULT1A1	-11.249	0.000292003	0.0268408	-0.254699	1.36776e-16	Whole_Blood
rs11642449	0.2556	T	C	SULT1A1	-11.249	0.000292003	0.0268408	-0.276421	1.47014e-08	Adipose_Visceral_Omentum
rs11642449	0.2556	T	C	SULT1A1	-11.249	0.000292003	0.0268408	-0.241601	2.95764e-12	Artery_Tibial
rs57929857	0.1061	G	A	MAPKAPK5	-2.52446	0.000295954	0.0271857	-0.414219	9.83616e-05	Artery_Coronary
rs57929857	0.1061	G	A	MAPKAPK5	-2.52446	0.000295954	0.0271857	-0.386097	5.25415e-13	Artery_Tibial
rs57929857	0.1061	G	A	MAPKAPK5	-2.52446	0.000295954	0.0271857	-0.389419	1.77007e-09	Artery_Aorta
rs57929857	0.1061	G	A	MAPKAPK5	-2.52446	0.000295954	0.0271857	-0.467114	5.41895e-17	Adipose_Visceral_Omentum
rs7962138	0.4242	G	A	TMEM116	0.887676	0.000298619	0.0274121	0.245343	1.20595e-16	Whole_Blood
rs7962138	0.4242	G	A	TMEM116	0.887676	0.000298619	0.0274121	0.255914	2.33461e-16	Artery_Tibial
rs7962138	0.4242	G	A	TMEM116	0.887676	0.000298619	0.0274121	0.354653	8.79375e-17	Adipose_Visceral_Omentum
rs7962138	0.4242	G	A	TMEM116	0.887676	0.000298619	0.0274121	0.233912	5.00606e-08	Adrenal_Gland
rs7962138	0.4242	G	A	TMEM116	0.887676	0.000298619	0.0274121	0.320392	2.41889e-09	Artery_Coronary
rs11066260	0.3324	A	C	TMEM116	0.935605	0.00029935	0.0274487	0.640571	8.00444e-36	Adipose_Visceral_Omentum
rs11066260	0.3324	A	C	TMEM116	0.935605	0.00029935	0.0274487	0.458118	8.67958e-16	Adrenal_Gland
rs11066260	0.3324	A	C	TMEM116	0.935605	0.00029935	0.0274487	0.544438	4.35889e-17	Artery_Coronary
rs11066260	0.3324	A	C	TMEM116	0.935605	0.00029935	0.0274487	0.298219	1.9208e-18	Artery_Aorta
rs11066260	0.3324	A	C	TMEM116	0.935605	0.00029935	0.0274487	0.504329	2.87917e-39	Artery_Tibial
rs11066260	0.3324	A	C	TMEM116	0.935605	0.00029935	0.0274487	0.385498	7.53017e-25	Whole_Blood
rs688812	0.2346	T	C	TMEM116	1.00752	0.000304102	0.027841	0.187052	2.48909e-06	Adrenal_Gland
rs688812	0.2346	T	C	TMEM116	1.00752	0.000304102	0.027841	0.191222	3.91126e-10	Artery_Tibial
rs688812	0.2346	T	C	TMEM116	1.00752	0.000304102	0.027841	0.225493	2.33711e-05	Artery_Coronary
rs688812	0.2346	T	C	TMEM116	1.00752	0.000304102	0.027841	0.266303	1.88653e-10	Adipose_Visceral_Omentum
rs688812	0.2346	T	C	TMEM116	1.00752	0.000304102	0.027841	0.137835	1.39373e-06	Whole_Blood
rs625093	0.2346	G	A	TMEM116	1.00752	0.000304102	0.027841	0.137835	1.39373e-06	Whole_Blood
rs625093	0.2346	G	A	TMEM116	1.00752	0.000304102	0.027841	0.266303	1.88653e-10	Adipose_Visceral_Omentum
rs625093	0.2346	G	A	TMEM116	1.00752	0.000304102	0.027841	0.225493	2.33711e-05	Artery_Coronary
rs625093	0.2346	G	A	TMEM116	1.00752	0.000304102	0.027841	0.187052	2.48909e-06	Adrenal_Gland
rs625093	0.2346	G	A	TMEM116	1.00752	0.000304102	0.027841	0.191222	3.91126e-10	Artery_Tibial
rs11642449	0.2556	T	C	TUFM	5.39991	0.000308315	0.0281141	0.317544	4.84554e-29	Artery_Aorta
rs11642449	0.2556	T	C	TUFM	5.39991	0.000308315	0.0281141	0.293657	2.8932e-07	Uterus
rs11642449	0.2556	T	C	TUFM	5.39991	0.000308315	0.0281141	0.0896533	1.02244e-08	Adipose_Visceral_Omentum
rs11642449	0.2556	T	C	TUFM	5.39991	0.000308315	0.0281141	0.204413	9.11835e-12	Artery_Coronary
rs11642449	0.2556	T	C	TUFM	5.39991	0.000308315	0.0281141	0.298912	2.18794e-37	Artery_Tibial
rs11642449	0.2556	T	C	TUFM	5.39991	0.000308315	0.0281141	0.467514	6.75562e-92	Whole_Blood
rs60998439	0.1061	A	C	MAPKAPK5	-2.5174	0.000308546	0.0281164	-0.414219	9.83616e-05	Artery_Coronary
rs60998439	0.1061	A	C	MAPKAPK5	-2.5174	0.000308546	0.0281164	-0.389419	1.77007e-09	Artery_Aorta
rs60998439	0.1061	A	C	MAPKAPK5	-2.5174	0.000308546	0.0281164	-0.386097	5.25415e-13	Artery_Tibial
rs60998439	0.1061	A	C	MAPKAPK5	-2.5174	0.000308546	0.0281164	-0.467114	5.41895e-17	Adipose_Visceral_Omentum
rs61712778	0.3343	C	T	TMEM116	0.938091	0.000308791	0.0281201	0.544438	4.35889e-17	Artery_Coronary
rs61712778	0.3343	C	T	TMEM116	0.938091	0.000308791	0.0281201	0.385498	7.53017e-25	Whole_Blood
rs61712778	0.3343	C	T	TMEM116	0.938091	0.000308791	0.0281201	0.504329	2.87917e-39	Artery_Tibial
rs61712778	0.3343	C	T	TMEM116	0.938091	0.000308791	0.0281201	0.458118	8.67958e-16	Adrenal_Gland
rs61712778	0.3343	C	T	TMEM116	0.938091	0.000308791	0.0281201	0.298219	1.9208e-18	Artery_Aorta
rs61712778	0.3343	C	T	TMEM116	0.938091	0.000308791	0.0281201	0.640571	8.00444e-36	Adipose_Visceral_Omentum
rs60258199	0.3361	C	T	TMEM116	0.921258	0.000316675	0.0287046	0.298219	1.9208e-18	Artery_Aorta
rs60258199	0.3361	C	T	TMEM116	0.921258	0.000316675	0.0287046	0.385498	7.53017e-25	Whole_Blood
rs60258199	0.3361	C	T	TMEM116	0.921258	0.000316675	0.0287046	0.458118	8.67958e-16	Adrenal_Gland
rs60258199	0.3361	C	T	TMEM116	0.921258	0.000316675	0.0287046	0.544438	4.35889e-17	Artery_Coronary
rs60258199	0.3361	C	T	TMEM116	0.921258	0.000316675	0.0287046	0.503436	5.06249e-39	Artery_Tibial
rs60258199	0.3361	C	T	TMEM116	0.921258	0.000316675	0.0287046	0.637935	1.79195e-35	Adipose_Visceral_Omentum
rs9263805	0.1648	A	C	PSORS1C1	0.132571	0.000318177	0.0288217	0.342776	6.18922e-10	Artery_Tibial
rs9263805	0.1648	A	C	PSORS1C1	0.132571	0.000318177	0.0288217	0.310011	1.96538e-10	Adipose_Visceral_Omentum
rs9263805	0.1648	A	C	PSORS1C1	0.132571	0.000318177	0.0288217	0.322029	1.39481e-06	Artery_Aorta
rs9263805	0.1648	A	C	PSORS1C1	0.132571	0.000318177	0.0288217	0.413275	3.07433e-06	Artery_Coronary
rs58742238	0.1061	G	C	MAPKAPK5	-2.51282	0.000319218	0.0288588	-0.386097	5.25415e-13	Artery_Tibial
rs58742238	0.1061	G	C	MAPKAPK5	-2.51282	0.000319218	0.0288588	-0.467114	5.41895e-17	Adipose_Visceral_Omentum
rs58742238	0.1061	G	C	MAPKAPK5	-2.51282	0.000319218	0.0288588	-0.389419	1.77007e-09	Artery_Aorta
rs58742238	0.1061	G	C	MAPKAPK5	-2.51282	0.000319218	0.0288588	-0.414219	9.83616e-05	Artery_Coronary
rs78745958	0.1061	T	C	MAPKAPK5	-2.51282	0.000319218	0.0288588	-0.386097	5.25415e-13	Artery_Tibial
rs78745958	0.1061	T	C	MAPKAPK5	-2.51282	0.000319218	0.0288588	-0.467114	5.41895e-17	Adipose_Visceral_Omentum
rs78745958	0.1061	T	C	MAPKAPK5	-2.51282	0.000319218	0.0288588	-0.389419	1.77007e-09	Artery_Aorta
rs78745958	0.1061	T	C	MAPKAPK5	-2.51282	0.000319218	0.0288588	-0.414219	9.83616e-05	Artery_Coronary
rs12579336	0.1061	G	A	MAPKAPK5	-2.51282	0.000319218	0.0288588	-0.389852	2.99874e-13	Artery_Tibial
rs12579336	0.1061	G	A	MAPKAPK5	-2.51282	0.000319218	0.0288588	-0.471979	2.73873e-17	Adipose_Visceral_Omentum
rs12579336	0.1061	G	A	MAPKAPK5	-2.51282	0.000319218	0.0288588	-0.389419	1.77007e-09	Artery_Aorta
rs11211101	0.3212	C	G	ZSWIM5	0.288994	0.000321082	0.0290082	0.127386	7.1726e-05	Artery_Tibial
rs7314031	0.3258	G	T	TMEM116	0.952866	0.000326993	0.0292956	0.385921	8.48347e-25	Whole_Blood
rs7314031	0.3258	G	T	TMEM116	0.952866	0.000326993	0.0292956	0.299751	1.41021e-18	Artery_Aorta
rs7314031	0.3258	G	T	TMEM116	0.952866	0.000326993	0.0292956	0.637935	1.79195e-35	Adipose_Visceral_Omentum
rs7314031	0.3258	G	T	TMEM116	0.952866	0.000326993	0.0292956	0.461004	9.94689e-16	Adrenal_Gland
rs7314031	0.3258	G	T	TMEM116	0.952866	0.000326993	0.0292956	0.544438	4.35889e-17	Artery_Coronary
rs7314031	0.3258	G	T	TMEM116	0.952866	0.000326993	0.0292956	0.506633	2.55063e-39	Artery_Tibial
rs12580175	0.1056	C	A	MAPKAPK5	-2.50538	0.000328571	0.0292956	-0.386097	5.25415e-13	Artery_Tibial
rs12580175	0.1056	C	A	MAPKAPK5	-2.50538	0.000328571	0.0292956	-0.414219	9.83616e-05	Artery_Coronary
rs12580175	0.1056	C	A	MAPKAPK5	-2.50538	0.000328571	0.0292956	-0.389419	1.77007e-09	Artery_Aorta
rs12580175	0.1056	C	A	MAPKAPK5	-2.50538	0.000328571	0.0292956	-0.467114	5.41895e-17	Adipose_Visceral_Omentum
rs61012856	0.1056	A	G	MAPKAPK5	-2.50538	0.000328571	0.0292956	-0.389419	1.77007e-09	Artery_Aorta
rs61012856	0.1056	A	G	MAPKAPK5	-2.50538	0.000328571	0.0292956	-0.386097	5.25415e-13	Artery_Tibial
rs61012856	0.1056	A	G	MAPKAPK5	-2.50538	0.000328571	0.0292956	-0.414219	9.83616e-05	Artery_Coronary
rs61012856	0.1056	A	G	MAPKAPK5	-2.50538	0.000328571	0.0292956	-0.467114	5.41895e-17	Adipose_Visceral_Omentum
rs77809791	0.1056	A	C	MAPKAPK5	-2.50538	0.000328571	0.0292956	-0.414219	9.83616e-05	Artery_Coronary
rs77809791	0.1056	A	C	MAPKAPK5	-2.50538	0.000328571	0.0292956	-0.389419	1.77007e-09	Artery_Aorta
rs77809791	0.1056	A	C	MAPKAPK5	-2.50538	0.000328571	0.0292956	-0.386097	5.25415e-13	Artery_Tibial
rs77809791	0.1056	A	C	MAPKAPK5	-2.50538	0.000328571	0.0292956	-0.467114	5.41895e-17	Adipose_Visceral_Omentum
rs12578195	0.1056	T	A	MAPKAPK5	-2.50538	0.000328571	0.0292956	-0.467114	5.41895e-17	Adipose_Visceral_Omentum
rs12578195	0.1056	T	A	MAPKAPK5	-2.50538	0.000328571	0.0292956	-0.414219	9.83616e-05	Artery_Coronary
rs12578195	0.1056	T	A	MAPKAPK5	-2.50538	0.000328571	0.0292956	-0.386097	5.25415e-13	Artery_Tibial
rs12578195	0.1056	T	A	MAPKAPK5	-2.50538	0.000328571	0.0292956	-0.389419	1.77007e-09	Artery_Aorta
rs80104974	0.1056	C	A	MAPKAPK5	-2.50538	0.000328571	0.0292956	-0.414219	9.83616e-05	Artery_Coronary
rs80104974	0.1056	C	A	MAPKAPK5	-2.50538	0.000328571	0.0292956	-0.386097	5.25415e-13	Artery_Tibial
rs80104974	0.1056	C	A	MAPKAPK5	-2.50538	0.000328571	0.0292956	-0.389419	1.77007e-09	Artery_Aorta
rs80104974	0.1056	C	A	MAPKAPK5	-2.50538	0.000328571	0.0292956	-0.467114	5.41895e-17	Adipose_Visceral_Omentum
rs79761579	0.1056	A	G	MAPKAPK5	-2.50538	0.000328571	0.0292956	-0.403771	6.0685e-10	Artery_Aorta
rs79761579	0.1056	A	G	MAPKAPK5	-2.50538	0.000328571	0.0292956	-0.473481	3.01478e-17	Adipose_Visceral_Omentum
rs79761579	0.1056	A	G	MAPKAPK5	-2.50538	0.000328571	0.0292956	-0.414219	9.83616e-05	Artery_Coronary
rs79761579	0.1056	A	G	MAPKAPK5	-2.50538	0.000328571	0.0292956	-0.392611	2.91181e-13	Artery_Tibial
rs77176084	0.1056	T	G	MAPKAPK5	-2.50538	0.000328571	0.0292956	-0.386097	5.25415e-13	Artery_Tibial
rs77176084	0.1056	T	G	MAPKAPK5	-2.50538	0.000328571	0.0292956	-0.467114	5.41895e-17	Adipose_Visceral_Omentum
rs77176084	0.1056	T	G	MAPKAPK5	-2.50538	0.000328571	0.0292956	-0.389419	1.77007e-09	Artery_Aorta
rs77176084	0.1056	T	G	MAPKAPK5	-2.50538	0.000328571	0.0292956	-0.414219	9.83616e-05	Artery_Coronary
rs79540372	0.1056	T	C	MAPKAPK5	-2.50538	0.000328571	0.0292956	-0.460056	1.06314e-16	Adipose_Visceral_Omentum
rs79540372	0.1056	T	C	MAPKAPK5	-2.50538	0.000328571	0.0292956	-0.414219	9.83616e-05	Artery_Coronary
rs79540372	0.1056	T	C	MAPKAPK5	-2.50538	0.000328571	0.0292956	-0.389419	1.77007e-09	Artery_Aorta
rs79540372	0.1056	T	C	MAPKAPK5	-2.50538	0.000328571	0.0292956	-0.39054	2.06097e-13	Artery_Tibial
rs60082293	0.1056	T	G	MAPKAPK5	-2.50538	0.000328571	0.0292956	-0.389419	1.77007e-09	Artery_Aorta
rs60082293	0.1056	T	G	MAPKAPK5	-2.50538	0.000328571	0.0292956	-0.389852	2.99874e-13	Artery_Tibial
rs60082293	0.1056	T	G	MAPKAPK5	-2.50538	0.000328571	0.0292956	-0.471979	2.73873e-17	Adipose_Visceral_Omentum
rs2073721	0.1611	A	G	PSORS1C1	0.132479	0.000329234	0.0292956	0.439662	7.87129e-07	Artery_Coronary
rs2073721	0.1611	A	G	PSORS1C1	0.132479	0.000329234	0.0292956	0.36968	3.82397e-08	Artery_Aorta
rs2073721	0.1611	A	G	PSORS1C1	0.132479	0.000329234	0.0292956	0.33696	6.32845e-12	Adipose_Visceral_Omentum
rs2073721	0.1611	A	G	PSORS1C1	0.132479	0.000329234	0.0292956	0.38169	9.17711e-12	Artery_Tibial
rs2073723	0.1611	T	C	PSORS1C1	0.132479	0.000329234	0.0292956	0.439662	7.87129e-07	Artery_Coronary
rs2073723	0.1611	T	C	PSORS1C1	0.132479	0.000329234	0.0292956	0.36968	3.82397e-08	Artery_Aorta
rs2073723	0.1611	T	C	PSORS1C1	0.132479	0.000329234	0.0292956	0.33696	6.32845e-12	Adipose_Visceral_Omentum
rs2073723	0.1611	T	C	PSORS1C1	0.132479	0.000329234	0.0292956	0.38169	9.17711e-12	Artery_Tibial
rs1065461	0.1611	T	C	PSORS1C1	0.132479	0.000329234	0.0292956	0.36968	3.82397e-08	Artery_Aorta
rs1065461	0.1611	T	C	PSORS1C1	0.132479	0.000329234	0.0292956	0.33696	6.32845e-12	Adipose_Visceral_Omentum
rs1065461	0.1611	T	C	PSORS1C1	0.132479	0.000329234	0.0292956	0.439662	7.87129e-07	Artery_Coronary
rs1065461	0.1611	T	C	PSORS1C1	0.132479	0.000329234	0.0292956	0.38169	9.17711e-12	Artery_Tibial
rs3132528	0.1611	C	T	PSORS1C1	0.132479	0.000329234	0.0292956	0.38169	9.17711e-12	Artery_Tibial
rs3132528	0.1611	C	T	PSORS1C1	0.132479	0.000329234	0.0292956	0.33696	6.32845e-12	Adipose_Visceral_Omentum
rs3132528	0.1611	C	T	PSORS1C1	0.132479	0.000329234	0.0292956	0.439662	7.87129e-07	Artery_Coronary
rs3132528	0.1611	C	T	PSORS1C1	0.132479	0.000329234	0.0292956	0.36968	3.82397e-08	Artery_Aorta
rs3130502	0.1611	A	G	PSORS1C1	0.132479	0.000329234	0.0292956	0.424455	1.87651e-06	Artery_Coronary
rs3130502	0.1611	A	G	PSORS1C1	0.132479	0.000329234	0.0292956	0.330215	8.49035e-07	Artery_Aorta
rs3130502	0.1611	A	G	PSORS1C1	0.132479	0.000329234	0.0292956	0.316747	8.95487e-11	Adipose_Visceral_Omentum
rs3130502	0.1611	A	G	PSORS1C1	0.132479	0.000329234	0.0292956	0.347902	3.83808e-10	Artery_Tibial
rs3132522	0.1611	T	C	PSORS1C1	0.132479	0.000329234	0.0292956	0.439662	7.87129e-07	Artery_Coronary
rs3132522	0.1611	T	C	PSORS1C1	0.132479	0.000329234	0.0292956	0.36968	3.82397e-08	Artery_Aorta
rs3132522	0.1611	T	C	PSORS1C1	0.132479	0.000329234	0.0292956	0.33696	6.32845e-12	Adipose_Visceral_Omentum
rs3132522	0.1611	T	C	PSORS1C1	0.132479	0.000329234	0.0292956	0.38169	9.17711e-12	Artery_Tibial
rs3094192	0.1611	C	G	PSORS1C1	0.132479	0.000329234	0.0292956	0.36968	3.82397e-08	Artery_Aorta
rs3094192	0.1611	C	G	PSORS1C1	0.132479	0.000329234	0.0292956	0.33696	6.32845e-12	Adipose_Visceral_Omentum
rs3094192	0.1611	C	G	PSORS1C1	0.132479	0.000329234	0.0292956	0.38169	9.17711e-12	Artery_Tibial
rs3094192	0.1611	C	G	PSORS1C1	0.132479	0.000329234	0.0292956	0.439662	7.87129e-07	Artery_Coronary
rs3130504	0.1611	A	T	PSORS1C1	0.132479	0.000329234	0.0292956	0.439662	7.87129e-07	Artery_Coronary
rs3130504	0.1611	A	T	PSORS1C1	0.132479	0.000329234	0.0292956	0.33696	6.32845e-12	Adipose_Visceral_Omentum
rs3130504	0.1611	A	T	PSORS1C1	0.132479	0.000329234	0.0292956	0.38169	9.17711e-12	Artery_Tibial
rs3130504	0.1611	A	T	PSORS1C1	0.132479	0.000329234	0.0292956	0.36968	3.82397e-08	Artery_Aorta
rs112516566	0.2861	G	GA	HLA-C	116.965	0.000347435	0.0306816	0.387947	5.97474e-41	Whole_Blood
rs112516566	0.2861	G	GA	HLA-C	116.965	0.000347435	0.0306816	0.536375	8.64292e-08	Uterus
rs112516566	0.2861	G	GA	HLA-C	116.965	0.000347435	0.0306816	0.508275	1.58989e-09	Adrenal_Gland
rs112516566	0.2861	G	GA	HLA-C	116.965	0.000347435	0.0306816	0.481371	7.09284e-29	Adipose_Visceral_Omentum
rs112516566	0.2861	G	GA	HLA-C	116.965	0.000347435	0.0306816	0.400311	3.8339e-10	Artery_Aorta
rs112516566	0.2861	G	GA	HLA-C	116.965	0.000347435	0.0306816	0.347669	1.96509e-07	Artery_Coronary
rs112516566	0.2861	G	GA	HLA-C	116.965	0.000347435	0.0306816	0.270456	3.64158e-16	Artery_Tibial
rs77030808	0.1089	G	A	MAPKAPK5	-2.4675	0.000350305	0.0308755	-0.378848	1.28877e-12	Artery_Tibial
rs77030808	0.1089	G	A	MAPKAPK5	-2.4675	0.000350305	0.0308755	-0.467114	5.41895e-17	Adipose_Visceral_Omentum
rs77030808	0.1089	G	A	MAPKAPK5	-2.4675	0.000350305	0.0308755	-0.404333	0.000124162	Artery_Coronary
rs77030808	0.1089	G	A	MAPKAPK5	-2.4675	0.000350305	0.0308755	-0.377861	3.88886e-09	Artery_Aorta
rs3130501	0.1639	A	G	PSORS1C1	0.131391	0.000351752	0.0309039	0.33696	6.32845e-12	Adipose_Visceral_Omentum
rs3130501	0.1639	A	G	PSORS1C1	0.131391	0.000351752	0.0309039	0.36968	3.82397e-08	Artery_Aorta
rs3130501	0.1639	A	G	PSORS1C1	0.131391	0.000351752	0.0309039	0.38169	9.17711e-12	Artery_Tibial
rs3130501	0.1639	A	G	PSORS1C1	0.131391	0.000351752	0.0309039	0.439662	7.87129e-07	Artery_Coronary
rs75645582	0.1061	T	C	MAPKAPK5	-2.49307	0.000353681	0.0310334	-0.389419	1.77007e-09	Artery_Aorta
rs75645582	0.1061	T	C	MAPKAPK5	-2.49307	0.000353681	0.0310334	-0.386097	5.25415e-13	Artery_Tibial
rs75645582	0.1061	T	C	MAPKAPK5	-2.49307	0.000353681	0.0310334	-0.414219	9.83616e-05	Artery_Coronary
rs75645582	0.1061	T	C	MAPKAPK5	-2.49307	0.000353681	0.0310334	-0.467114	5.41895e-17	Adipose_Visceral_Omentum
rs12423699	0.1073	T	A	MAPKAPK5	-2.49301	0.000365956	0.0320694	-0.414219	9.83616e-05	Artery_Coronary
rs12423699	0.1073	T	A	MAPKAPK5	-2.49301	0.000365956	0.0320694	-0.389419	1.77007e-09	Artery_Aorta
rs12423699	0.1073	T	A	MAPKAPK5	-2.49301	0.000365956	0.0320694	-0.386097	5.25415e-13	Artery_Tibial
rs12423699	0.1073	T	A	MAPKAPK5	-2.49301	0.000365956	0.0320694	-0.467114	5.41895e-17	Adipose_Visceral_Omentum
rs59131168	0.1067	A	G	MAPKAPK5	-2.48559	0.000376408	0.0328782	-0.414219	9.83616e-05	Artery_Coronary
rs59131168	0.1067	A	G	MAPKAPK5	-2.48559	0.000376408	0.0328782	-0.386097	5.25415e-13	Artery_Tibial
rs59131168	0.1067	A	G	MAPKAPK5	-2.48559	0.000376408	0.0328782	-0.467114	5.41895e-17	Adipose_Visceral_Omentum
rs59131168	0.1067	A	G	MAPKAPK5	-2.48559	0.000376408	0.0328782	-0.389419	1.77007e-09	Artery_Aorta
rs4660852	0.323	T	G	ZSWIM5	0.28642	0.000376623	0.0328782	0.127615	6.35367e-05	Artery_Tibial
rs4767939	0.4361	G	A	TMEM116	0.848039	0.000379936	0.0330702	0.25505	2.89183e-16	Artery_Tibial
rs4767939	0.4361	G	A	TMEM116	0.848039	0.000379936	0.0330702	0.358458	4.28354e-17	Adipose_Visceral_Omentum
rs4767939	0.4361	G	A	TMEM116	0.848039	0.000379936	0.0330702	0.318766	2.26909e-09	Artery_Coronary
rs4767939	0.4361	G	A	TMEM116	0.848039	0.000379936	0.0330702	0.101719	0.000224506	Artery_Aorta
rs4767939	0.4361	G	A	TMEM116	0.848039	0.000379936	0.0330702	0.240656	1.90146e-08	Adrenal_Gland
rs4767939	0.4361	G	A	TMEM116	0.848039	0.000379936	0.0330702	0.247178	7.61691e-17	Whole_Blood
rs10774637	0.4361	T	C	TMEM116	0.848039	0.000379936	0.0330702	0.100311	0.000284638	Artery_Aorta
rs10774637	0.4361	T	C	TMEM116	0.848039	0.000379936	0.0330702	0.253607	5.68228e-16	Artery_Tibial
rs10774637	0.4361	T	C	TMEM116	0.848039	0.000379936	0.0330702	0.31028	7.45833e-09	Artery_Coronary
rs10774637	0.4361	T	C	TMEM116	0.848039	0.000379936	0.0330702	0.240309	5.446e-16	Whole_Blood
rs10774637	0.4361	T	C	TMEM116	0.848039	0.000379936	0.0330702	0.353727	1.40773e-16	Adipose_Visceral_Omentum
rs10774637	0.4361	T	C	TMEM116	0.848039	0.000379936	0.0330702	0.240656	1.90146e-08	Adrenal_Gland
rs111818253	0.3343	G	C	TMEM116	0.873864	0.000380538	0.0330935	0.250096	3.12713e-06	Artery_Coronary
rs111818253	0.3343	G	C	TMEM116	0.873864	0.000380538	0.0330935	0.172404	4.83475e-10	Whole_Blood
rs111818253	0.3343	G	C	TMEM116	0.873864	0.000380538	0.0330935	0.226151	6.09192e-09	Adrenal_Gland
rs111818253	0.3343	G	C	TMEM116	0.873864	0.000380538	0.0330935	0.290366	4.85595e-13	Adipose_Visceral_Omentum
rs111818253	0.3343	G	C	TMEM116	0.873864	0.000380538	0.0330935	0.206313	3.92497e-12	Artery_Tibial
rs4788081	0.1117	C	T	SGF29	-2.71995	0.000387722	0.0335909	-0.166197	2.10495e-16	Artery_Tibial
rs4788081	0.1117	C	T	SGF29	-2.71995	0.000387722	0.0335909	-0.202608	1.14977e-18	Whole_Blood
rs4788081	0.1117	C	T	SGF29	-2.71995	0.000387722	0.0335909	-0.169719	2.51982e-09	Artery_Aorta
rs2844670	0.04167	G	A	HLA-B	485.279	0.000395139	0.0339651	0.179373	7.89363e-05	Artery_Coronary
rs11753655	0.2194	T	C	H3C6	0.740738	0.000405397	0.0340672	0.612861	6.45147e-38	Adipose_Visceral_Omentum
rs11753655	0.2194	T	C	H3C6	0.740738	0.000405397	0.0340672	0.506701	1.81764e-05	Kidney_Cortex
rs11753655	0.2194	T	C	H3C6	0.740738	0.000405397	0.0340672	0.537013	2.77523e-06	Uterus
rs11753655	0.2194	T	C	H3C6	0.740738	0.000405397	0.0340672	0.476112	1.27878e-12	Adrenal_Gland
rs11753655	0.2194	T	C	H3C6	0.740738	0.000405397	0.0340672	0.424447	8.23717e-28	Artery_Tibial
rs11753655	0.2194	T	C	H3C6	0.740738	0.000405397	0.0340672	0.675782	2.44401e-36	Whole_Blood
rs11753655	0.2194	T	C	H3C6	0.740738	0.000405397	0.0340672	0.380141	1.20268e-06	Artery_Coronary
rs11753655	0.2194	T	C	H3C6	0.740738	0.000405397	0.0340672	0.346445	6.97074e-11	Artery_Aorta
rs12423689	0.1067	G	A	MAPKAPK5	-2.47383	0.000405707	0.0340724	-0.386097	5.25415e-13	Artery_Tibial
rs12423689	0.1067	G	A	MAPKAPK5	-2.47383	0.000405707	0.0340724	-0.389419	1.77007e-09	Artery_Aorta
rs12423689	0.1067	G	A	MAPKAPK5	-2.47383	0.000405707	0.0340724	-0.467114	5.41895e-17	Adipose_Visceral_Omentum
rs12423689	0.1067	G	A	MAPKAPK5	-2.47383	0.000405707	0.0340724	-0.414219	9.83616e-05	Artery_Coronary
rs115899777	0.2877	C	T	HLA-C	115.857	0.000409851	0.0343994	0.362606	3.85665e-08	Artery_Coronary
rs115899777	0.2877	C	T	HLA-C	115.857	0.000409851	0.0343994	0.411508	8.37883e-11	Artery_Aorta
rs115899777	0.2877	C	T	HLA-C	115.857	0.000409851	0.0343994	0.275928	5.72687e-17	Artery_Tibial
rs115899777	0.2877	C	T	HLA-C	115.857	0.000409851	0.0343994	0.390256	1.63799e-41	Whole_Blood
rs115899777	0.2877	C	T	HLA-C	115.857	0.000409851	0.0343994	0.543482	3.31046e-08	Uterus
rs115899777	0.2877	C	T	HLA-C	115.857	0.000409851	0.0343994	0.50854	9.93524e-10	Adrenal_Gland
rs115899777	0.2877	C	T	HLA-C	115.857	0.000409851	0.0343994	0.484153	2.47223e-29	Adipose_Visceral_Omentum
rs75052360	0.3343	A	C	TMEM116	0.916008	0.000416138	0.0349057	0.504329	2.87917e-39	Artery_Tibial
rs75052360	0.3343	A	C	TMEM116	0.916008	0.000416138	0.0349057	0.298219	1.9208e-18	Artery_Aorta
rs75052360	0.3343	A	C	TMEM116	0.916008	0.000416138	0.0349057	0.544438	4.35889e-17	Artery_Coronary
rs75052360	0.3343	A	C	TMEM116	0.916008	0.000416138	0.0349057	0.458118	8.67958e-16	Adrenal_Gland
rs75052360	0.3343	A	C	TMEM116	0.916008	0.000416138	0.0349057	0.640571	8.00444e-36	Adipose_Visceral_Omentum
rs75052360	0.3343	A	C	TMEM116	0.916008	0.000416138	0.0349057	0.386514	4.74467e-25	Whole_Blood
rs74636821	0.1061	C	T	MAPKAPK5	-2.4666	0.000416859	0.0349448	-0.414219	9.83616e-05	Artery_Coronary
rs74636821	0.1061	C	T	MAPKAPK5	-2.4666	0.000416859	0.0349448	-0.386097	5.25415e-13	Artery_Tibial
rs74636821	0.1061	C	T	MAPKAPK5	-2.4666	0.000416859	0.0349448	-0.467114	5.41895e-17	Adipose_Visceral_Omentum
rs74636821	0.1061	C	T	MAPKAPK5	-2.4666	0.000416859	0.0349448	-0.389419	1.77007e-09	Artery_Aorta
rs4787456	0.2222	T	C	SGF29	-2.10808	0.000433649	0.0354962	-0.165752	9.87668e-17	Artery_Tibial
rs4787456	0.2222	T	C	SGF29	-2.10808	0.000433649	0.0354962	-0.169456	1.47715e-09	Artery_Aorta
rs4787456	0.2222	T	C	SGF29	-2.10808	0.000433649	0.0354962	-0.202552	2.78953e-19	Whole_Blood
rs4788078	0.2222	A	G	SGF29	-2.10808	0.000433649	0.0354962	-0.202552	2.78953e-19	Whole_Blood
rs4788078	0.2222	A	G	SGF29	-2.10808	0.000433649	0.0354962	-0.165752	9.87668e-17	Artery_Tibial
rs4788078	0.2222	A	G	SGF29	-2.10808	0.000433649	0.0354962	-0.169456	1.47715e-09	Artery_Aorta
rs9263804	0.1583	C	T	PSORS1C1	0.132956	0.000440261	0.0354962	0.348939	3.30371e-10	Artery_Tibial
rs9263804	0.1583	C	T	PSORS1C1	0.132956	0.000440261	0.0354962	0.418073	2.48678e-06	Artery_Coronary
rs9263804	0.1583	C	T	PSORS1C1	0.132956	0.000440261	0.0354962	0.316747	8.95487e-11	Adipose_Visceral_Omentum
rs9263804	0.1583	C	T	PSORS1C1	0.132956	0.000440261	0.0354962	0.329258	8.75045e-07	Artery_Aorta
rs57502306	0.1201	A	G	MAPKAPK5	-2.31701	0.000464097	0.0371126	-0.377767	9.11373e-10	Artery_Aorta
rs57502306	0.1201	A	G	MAPKAPK5	-2.31701	0.000464097	0.0371126	-0.394904	9.24895e-14	Adipose_Visceral_Omentum
rs57502306	0.1201	A	G	MAPKAPK5	-2.31701	0.000464097	0.0371126	-0.355318	2.49642e-12	Artery_Tibial
rs12322102	0.3315	T	C	TMEM116	0.905634	0.000475049	0.037881	0.637935	1.79195e-35	Adipose_Visceral_Omentum
rs12322102	0.3315	T	C	TMEM116	0.905634	0.000475049	0.037881	0.385498	7.53017e-25	Whole_Blood
rs12322102	0.3315	T	C	TMEM116	0.905634	0.000475049	0.037881	0.544438	4.35889e-17	Artery_Coronary
rs12322102	0.3315	T	C	TMEM116	0.905634	0.000475049	0.037881	0.503436	5.06249e-39	Artery_Tibial
rs12322102	0.3315	T	C	TMEM116	0.905634	0.000475049	0.037881	0.458118	8.67958e-16	Adrenal_Gland
rs12322102	0.3315	T	C	TMEM116	0.905634	0.000475049	0.037881	0.298219	1.9208e-18	Artery_Aorta
rs56354901	0.2528	C	T	SGF29	-1.96027	0.000490586	0.0390714	-0.141772	1.00688e-11	Artery_Tibial
rs56354901	0.2528	C	T	SGF29	-1.96027	0.000490586	0.0390714	-0.160414	2.58536e-08	Artery_Aorta
rs56354901	0.2528	C	T	SGF29	-1.96027	0.000490586	0.0390714	-0.181412	1.96069e-14	Whole_Blood
rs79958315	0.2333	T	C	H3C6	0.70417	0.000508658	0.0404168	0.499843	9.3237e-06	Uterus
rs79958315	0.2333	T	C	H3C6	0.70417	0.000508658	0.0404168	0.658784	9.9567e-35	Whole_Blood
rs79958315	0.2333	T	C	H3C6	0.70417	0.000508658	0.0404168	0.506701	1.81764e-05	Kidney_Cortex
rs79958315	0.2333	T	C	H3C6	0.70417	0.000508658	0.0404168	0.612861	6.45147e-38	Adipose_Visceral_Omentum
rs79958315	0.2333	T	C	H3C6	0.70417	0.000508658	0.0404168	0.351901	3.18912e-11	Artery_Aorta
rs79958315	0.2333	T	C	H3C6	0.70417	0.000508658	0.0404168	0.380141	1.20268e-06	Artery_Coronary
rs79958315	0.2333	T	C	H3C6	0.70417	0.000508658	0.0404168	0.471621	1.12139e-12	Adrenal_Gland
rs79958315	0.2333	T	C	H3C6	0.70417	0.000508658	0.0404168	0.422956	1.25576e-27	Artery_Tibial
rs112366001	0.2585	A	T	SULT1A1	-10.7228	0.000514977	0.0408715	-0.244075	1.28762e-12	Artery_Tibial
rs112366001	0.2585	A	T	SULT1A1	-10.7228	0.000514977	0.0408715	-0.310264	1.73806e-10	Adipose_Visceral_Omentum
rs112366001	0.2585	A	T	SULT1A1	-10.7228	0.000514977	0.0408715	-0.284605	1.51429e-20	Whole_Blood
rs112366001	0.2585	A	T	SULT1A1	-10.7228	0.000514977	0.0408715	-0.299264	2.09223e-11	Artery_Aorta
rs3785354	0.2207	T	C	SGF29	-2.08331	0.000525798	0.041478	-0.169456	1.47715e-09	Artery_Aorta
rs3785354	0.2207	T	C	SGF29	-2.08331	0.000525798	0.041478	-0.165752	9.87668e-17	Artery_Tibial
rs3785354	0.2207	T	C	SGF29	-2.08331	0.000525798	0.041478	-0.202552	2.78953e-19	Whole_Blood
rs142724574	0.2207	AAGTGAAGACAGGATACTTG	A	SGF29	-2.08331	0.000525798	0.041478	-0.169456	1.47715e-09	Artery_Aorta
rs142724574	0.2207	AAGTGAAGACAGGATACTTG	A	SGF29	-2.08331	0.000525798	0.041478	-0.165752	9.87668e-17	Artery_Tibial
rs142724574	0.2207	AAGTGAAGACAGGATACTTG	A	SGF29	-2.08331	0.000525798	0.041478	-0.202552	2.78953e-19	Whole_Blood
rs4788080	0.2207	T	C	SGF29	-2.08331	0.000525798	0.041478	-0.165752	9.87668e-17	Artery_Tibial
rs4788080	0.2207	T	C	SGF29	-2.08331	0.000525798	0.041478	-0.169456	1.47715e-09	Artery_Aorta
rs4788080	0.2207	T	C	SGF29	-2.08331	0.000525798	0.041478	-0.202552	2.78953e-19	Whole_Blood
rs35473591	0.1061	CT	C	FADS1	1.41156	0.000551936	0.0433532	0.233058	5.90306e-11	Whole_Blood
rs174537	0.1056	T	G	FADS1	1.40718	0.000571884	0.0445375	0.224625	3.03165e-10	Whole_Blood
rs102274	0.1056	C	T	FADS1	1.40718	0.000571884	0.0445375	0.228113	1.50438e-10	Whole_Blood
rs174545	0.1056	G	C	FADS1	1.40718	0.000571884	0.0445375	0.233058	5.90306e-11	Whole_Blood
rs174546	0.1056	T	C	FADS1	1.40718	0.000571884	0.0445375	0.233058	5.90306e-11	Whole_Blood
rs174547	0.1056	C	T	FADS1	1.40718	0.000571884	0.0445375	0.233058	5.90306e-11	Whole_Blood
rs174550	0.1056	C	T	FADS1	1.40718	0.000571884	0.0445375	0.233058	5.90306e-11	Whole_Blood
rs174553	0.1056	G	A	FADS1	1.40718	0.000571884	0.0445375	0.232847	6.15258e-11	Whole_Blood
rs174554	0.1056	G	A	FADS1	1.40718	0.000571884	0.0445375	0.233058	5.90306e-11	Whole_Blood
rs174562	0.1056	G	A	FADS1	1.40718	0.000571884	0.0445375	0.233058	5.90306e-11	Whole_Blood
rs174568	0.1056	T	C	FADS1	1.40718	0.000571884	0.0445375	0.233367	5.24836e-11	Whole_Blood
rs111707684	0.1173	A	G	MAPKAPK5	-2.30147	0.000577053	0.0449041	-0.355318	2.49642e-12	Artery_Tibial
rs111707684	0.1173	A	G	MAPKAPK5	-2.30147	0.000577053	0.0449041	-0.377767	9.11373e-10	Artery_Aorta
rs111707684	0.1173	A	G	MAPKAPK5	-2.30147	0.000577053	0.0449041	-0.394904	9.24895e-14	Adipose_Visceral_Omentum
rs1074631	0.1083	A	G	SGF29	-2.65042	0.000591019	0.0456132	-0.170745	1.95387e-09	Artery_Aorta
rs1074631	0.1083	A	G	SGF29	-2.65042	0.000591019	0.0456132	-0.166984	1.37528e-16	Artery_Tibial
rs1074631	0.1083	A	G	SGF29	-2.65042	0.000591019	0.0456132	-0.202608	1.14977e-18	Whole_Blood
rs62034322	0.225	A	G	SGF29	-2.05727	0.000599006	0.0459152	-0.158566	1.06022e-15	Artery_Tibial
rs62034322	0.225	A	G	SGF29	-2.05727	0.000599006	0.0459152	-0.198486	6.85332e-19	Whole_Blood
rs62034322	0.225	A	G	SGF29	-2.05727	0.000599006	0.0459152	-0.153696	3.54295e-08	Artery_Aorta
rs10849998	0.3715	C	T	TMEM116	0.871595	0.000624393	0.0472581	0.502725	1.00717e-40	Artery_Tibial
rs10849998	0.3715	C	T	TMEM116	0.871595	0.000624393	0.0472581	0.372581	2.58706e-24	Whole_Blood
rs10849998	0.3715	C	T	TMEM116	0.871595	0.000624393	0.0472581	0.462067	8.7522e-19	Adrenal_Gland
rs10849998	0.3715	C	T	TMEM116	0.871595	0.000624393	0.0472581	0.292784	3.30411e-18	Artery_Aorta
rs10849998	0.3715	C	T	TMEM116	0.871595	0.000624393	0.0472581	0.512411	2.43914e-16	Artery_Coronary
rs10849998	0.3715	C	T	TMEM116	0.871595	0.000624393	0.0472581	0.667328	2.24047e-40	Adipose_Visceral_Omentum
rs3131013	0.275	T	C	CCHCR1	0.364421	0.00062695	0.0473732	0.13862	5.2632e-06	Adipose_Visceral_Omentum
rs3131013	0.275	T	C	CCHCR1	0.364421	0.00062695	0.0473732	0.160982	1.50823e-09	Whole_Blood
rs9263758	0.275	A	G	CCHCR1	0.364421	0.00062695	0.0473732	0.160982	1.50823e-09	Whole_Blood
rs9263758	0.275	A	G	CCHCR1	0.364421	0.00062695	0.0473732	0.13862	5.2632e-06	Adipose_Visceral_Omentum
rs2516051	0.2	T	C	HLA-DRB1	-41.5092	0.000631384	0.0474728	-0.453656	1.47039e-33	Adipose_Visceral_Omentum
rs2516051	0.2	T	C	HLA-DRB1	-41.5092	0.000631384	0.0474728	-0.25914	2.5983e-46	Whole_Blood
rs2516051	0.2	T	C	HLA-DRB1	-41.5092	0.000631384	0.0474728	-0.752918	2.99355e-07	Kidney_Cortex
rs2516051	0.2	T	C	HLA-DRB1	-41.5092	0.000631384	0.0474728	-0.329085	1.76836e-40	Artery_Tibial
rs2516051	0.2	T	C	HLA-DRB1	-41.5092	0.000631384	0.0474728	-0.432775	9.85124e-36	Artery_Aorta
rs2516051	0.2	T	C	HLA-DRB1	-41.5092	0.000631384	0.0474728	-0.308795	8.31103e-06	Uterus
rs2516051	0.2	T	C	HLA-DRB1	-41.5092	0.000631384	0.0474728	-0.303053	3.36058e-11	Artery_Coronary
rs2516051	0.2	T	C	HLA-DRB1	-41.5092	0.000631384	0.0474728	-0.315985	0.000105377	Adrenal_Gland
rs2516049	0.2	C	T	HLA-DRB1	-41.5092	0.000631384	0.0474728	-0.329787	5.27169e-41	Artery_Tibial
rs2516049	0.2	C	T	HLA-DRB1	-41.5092	0.000631384	0.0474728	-0.752918	2.99355e-07	Kidney_Cortex
rs2516049	0.2	C	T	HLA-DRB1	-41.5092	0.000631384	0.0474728	-0.452624	1.26951e-33	Adipose_Visceral_Omentum
rs2516049	0.2	C	T	HLA-DRB1	-41.5092	0.000631384	0.0474728	-0.432775	9.85124e-36	Artery_Aorta
rs2516049	0.2	C	T	HLA-DRB1	-41.5092	0.000631384	0.0474728	-0.308795	8.31103e-06	Uterus
rs2516049	0.2	C	T	HLA-DRB1	-41.5092	0.000631384	0.0474728	-0.302075	3.57195e-11	Artery_Coronary
rs2516049	0.2	C	T	HLA-DRB1	-41.5092	0.000631384	0.0474728	-0.313092	0.000110567	Adrenal_Gland
rs2516049	0.2	C	T	HLA-DRB1	-41.5092	0.000631384	0.0474728	-0.259086	1.29417e-46	Whole_Blood
rs2454138	0.2	A	G	HLA-DRB1	-41.5092	0.000631384	0.0474728	-0.752918	2.99355e-07	Kidney_Cortex
rs2454138	0.2	A	G	HLA-DRB1	-41.5092	0.000631384	0.0474728	-0.303053	3.36058e-11	Artery_Coronary
rs2454138	0.2	A	G	HLA-DRB1	-41.5092	0.000631384	0.0474728	-0.432775	9.85124e-36	Artery_Aorta
rs2454138	0.2	A	G	HLA-DRB1	-41.5092	0.000631384	0.0474728	-0.308795	8.31103e-06	Uterus
rs2454138	0.2	A	G	HLA-DRB1	-41.5092	0.000631384	0.0474728	-0.329085	1.76836e-40	Artery_Tibial
rs2454138	0.2	A	G	HLA-DRB1	-41.5092	0.000631384	0.0474728	-0.25914	2.5983e-46	Whole_Blood
rs2454138	0.2	A	G	HLA-DRB1	-41.5092	0.000631384	0.0474728	-0.453656	1.47039e-33	Adipose_Visceral_Omentum
rs2454138	0.2	A	G	HLA-DRB1	-41.5092	0.000631384	0.0474728	-0.315985	0.000105377	Adrenal_Gland
rs28383179	0.2	A	T	HLA-DRB1	-41.5092	0.000631384	0.0474728	-0.303053	3.36058e-11	Artery_Coronary
rs28383179	0.2	A	T	HLA-DRB1	-41.5092	0.000631384	0.0474728	-0.453656	1.47039e-33	Adipose_Visceral_Omentum
rs28383179	0.2	A	T	HLA-DRB1	-41.5092	0.000631384	0.0474728	-0.308795	8.31103e-06	Uterus
rs28383179	0.2	A	T	HLA-DRB1	-41.5092	0.000631384	0.0474728	-0.25914	2.5983e-46	Whole_Blood
rs28383179	0.2	A	T	HLA-DRB1	-41.5092	0.000631384	0.0474728	-0.752918	2.99355e-07	Kidney_Cortex
rs28383179	0.2	A	T	HLA-DRB1	-41.5092	0.000631384	0.0474728	-0.432775	9.85124e-36	Artery_Aorta
rs28383179	0.2	A	T	HLA-DRB1	-41.5092	0.000631384	0.0474728	-0.315985	0.000105377	Adrenal_Gland
rs28383179	0.2	A	T	HLA-DRB1	-41.5092	0.000631384	0.0474728	-0.329085	1.76836e-40	Artery_Tibial
rs28383180	0.2	C	A	HLA-DRB1	-41.5092	0.000631384	0.0474728	-0.303053	3.36058e-11	Artery_Coronary
rs28383180	0.2	C	A	HLA-DRB1	-41.5092	0.000631384	0.0474728	-0.308795	8.31103e-06	Uterus
rs28383180	0.2	C	A	HLA-DRB1	-41.5092	0.000631384	0.0474728	-0.453656	1.47039e-33	Adipose_Visceral_Omentum
rs28383180	0.2	C	A	HLA-DRB1	-41.5092	0.000631384	0.0474728	-0.752918	2.99355e-07	Kidney_Cortex
rs28383180	0.2	C	A	HLA-DRB1	-41.5092	0.000631384	0.0474728	-0.329085	1.76836e-40	Artery_Tibial
rs28383180	0.2	C	A	HLA-DRB1	-41.5092	0.000631384	0.0474728	-0.25914	2.5983e-46	Whole_Blood
rs28383180	0.2	C	A	HLA-DRB1	-41.5092	0.000631384	0.0474728	-0.315985	0.000105377	Adrenal_Gland
rs28383180	0.2	C	A	HLA-DRB1	-41.5092	0.000631384	0.0474728	-0.432775	9.85124e-36	Artery_Aorta
rs28383182	0.2	A	G	HLA-DRB1	-41.5092	0.000631384	0.0474728	-0.293038	1.67675e-10	Artery_Coronary
rs28383182	0.2	A	G	HLA-DRB1	-41.5092	0.000631384	0.0474728	-0.752918	2.99355e-07	Kidney_Cortex
rs28383182	0.2	A	G	HLA-DRB1	-41.5092	0.000631384	0.0474728	-0.326093	1.11196e-39	Artery_Tibial
rs28383182	0.2	A	G	HLA-DRB1	-41.5092	0.000631384	0.0474728	-0.308795	8.31103e-06	Uterus
rs28383182	0.2	A	G	HLA-DRB1	-41.5092	0.000631384	0.0474728	-0.425737	1.63015e-34	Artery_Aorta
rs28383182	0.2	A	G	HLA-DRB1	-41.5092	0.000631384	0.0474728	-0.452808	1.2816e-33	Adipose_Visceral_Omentum
rs28383182	0.2	A	G	HLA-DRB1	-41.5092	0.000631384	0.0474728	-0.257066	1.42007e-45	Whole_Blood
rs12211942	0.2	G	A	HLA-DRB1	-41.5092	0.000631384	0.0474728	-0.448513	4.73372e-33	Adipose_Visceral_Omentum
rs12211942	0.2	G	A	HLA-DRB1	-41.5092	0.000631384	0.0474728	-0.257781	3.55477e-46	Whole_Blood
rs12211942	0.2	G	A	HLA-DRB1	-41.5092	0.000631384	0.0474728	-0.752918	2.99355e-07	Kidney_Cortex
rs12211942	0.2	G	A	HLA-DRB1	-41.5092	0.000631384	0.0474728	-0.323954	1.62517e-39	Artery_Tibial
rs12211942	0.2	G	A	HLA-DRB1	-41.5092	0.000631384	0.0474728	-0.307308	1.80646e-11	Artery_Coronary
rs12211942	0.2	G	A	HLA-DRB1	-41.5092	0.000631384	0.0474728	-0.324084	6.46458e-05	Adrenal_Gland
rs12211942	0.2	G	A	HLA-DRB1	-41.5092	0.000631384	0.0474728	-0.308795	8.31103e-06	Uterus
rs12211942	0.2	G	A	HLA-DRB1	-41.5092	0.000631384	0.0474728	-0.428712	4.87246e-35	Artery_Aorta
rs28383186	0.2	T	G	HLA-DRB1	-41.5092	0.000631384	0.0474728	-0.315985	0.000105377	Adrenal_Gland
rs28383186	0.2	T	G	HLA-DRB1	-41.5092	0.000631384	0.0474728	-0.752918	2.99355e-07	Kidney_Cortex
rs28383186	0.2	T	G	HLA-DRB1	-41.5092	0.000631384	0.0474728	-0.303053	3.36058e-11	Artery_Coronary
rs28383186	0.2	T	G	HLA-DRB1	-41.5092	0.000631384	0.0474728	-0.25914	2.5983e-46	Whole_Blood
rs28383186	0.2	T	G	HLA-DRB1	-41.5092	0.000631384	0.0474728	-0.453656	1.47039e-33	Adipose_Visceral_Omentum
rs28383186	0.2	T	G	HLA-DRB1	-41.5092	0.000631384	0.0474728	-0.308795	8.31103e-06	Uterus
rs28383186	0.2	T	G	HLA-DRB1	-41.5092	0.000631384	0.0474728	-0.329085	1.76836e-40	Artery_Tibial
rs28383186	0.2	T	G	HLA-DRB1	-41.5092	0.000631384	0.0474728	-0.432775	9.85124e-36	Artery_Aorta
rs77422707	0.1167	A	G	MAPKAPK5	-2.28148	0.000642307	0.0482677	-0.394952	1.12694e-13	Adipose_Visceral_Omentum
rs77422707	0.1167	A	G	MAPKAPK5	-2.28148	0.000642307	0.0482677	-0.359849	5.41134e-09	Artery_Aorta
rs77422707	0.1167	A	G	MAPKAPK5	-2.28148	0.000642307	0.0482677	-0.343278	1.58634e-11	Artery_Tibial
rs4787457	0.2194	G	A	SGF29	-2.04734	0.00064362	0.0483399	-0.165752	9.87668e-17	Artery_Tibial
rs4787457	0.2194	G	A	SGF29	-2.04734	0.00064362	0.0483399	-0.169456	1.47715e-09	Artery_Aorta
rs4787457	0.2194	G	A	SGF29	-2.04734	0.00064362	0.0483399	-0.202552	2.78953e-19	Whole_Blood
rs2395535	0.2962	C	A	HLA-DQA2	0.916043	0.000651693	0.0488126	0.294127	7.3519e-06	Artery_Aorta
rs2395535	0.2962	C	A	HLA-DQA2	0.916043	0.000651693	0.0488126	0.356516	3.386e-13	Whole_Blood
rs2395535	0.2962	C	A	HLA-DQA2	0.916043	0.000651693	0.0488126	0.46553	4.32678e-10	Artery_Tibial
rs2395535	0.2962	C	A	HLA-DQA2	0.916043	0.000651693	0.0488126	0.332884	6.35434e-10	Artery_Tibial
rs2395535	0.2962	C	A	HLA-DQA2	0.916043	0.000651693	0.0488126	0.37987	8.16962e-09	Adipose_Visceral_Omentum
rs2395535	0.2962	C	A	HLA-DQA2	0.916043	0.000651693	0.0488126	0.441437	5.9975e-11	Whole_Blood
rs2395535	0.2962	C	A	HLA-DQA2	0.916043	0.000651693	0.0488126	0.392958	4.82306e-06	Adipose_Visceral_Omentum
rs622137	0.2011	A	G	HLA-DRB1	-41.4131	0.000664114	0.0496048	-0.260035	9.88958e-47	Whole_Blood
rs622137	0.2011	A	G	HLA-DRB1	-41.4131	0.000664114	0.0496048	-0.307135	1.50823e-11	Artery_Coronary
rs622137	0.2011	A	G	HLA-DRB1	-41.4131	0.000664114	0.0496048	-0.453656	1.47039e-33	Adipose_Visceral_Omentum
rs622137	0.2011	A	G	HLA-DRB1	-41.4131	0.000664114	0.0496048	-0.328613	2.20937e-40	Artery_Tibial
rs622137	0.2011	A	G	HLA-DRB1	-41.4131	0.000664114	0.0496048	-0.752918	2.99355e-07	Kidney_Cortex
rs622137	0.2011	A	G	HLA-DRB1	-41.4131	0.000664114	0.0496048	-0.433786	5.02732e-36	Artery_Aorta
rs622137	0.2011	A	G	HLA-DRB1	-41.4131	0.000664114	0.0496048	-0.308795	8.31103e-06	Uterus
rs7962502	0.3667	C	T	TMEM116	0.863093	0.000664441	0.0496048	0.462067	8.7522e-19	Adrenal_Gland
rs7962502	0.3667	C	T	TMEM116	0.863093	0.000664441	0.0496048	0.667328	2.24047e-40	Adipose_Visceral_Omentum
rs7962502	0.3667	C	T	TMEM116	0.863093	0.000664441	0.0496048	0.512411	2.43914e-16	Artery_Coronary
rs7962502	0.3667	C	T	TMEM116	0.863093	0.000664441	0.0496048	0.372832	3.35583e-24	Whole_Blood
rs7962502	0.3667	C	T	TMEM116	0.863093	0.000664441	0.0496048	0.502725	1.00717e-40	Artery_Tibial
rs7962502	0.3667	C	T	TMEM116	0.863093	0.000664441	0.0496048	0.292784	3.30411e-18	Artery_Aorta

### Sheet: Table S3
Gene	Hypertension		SBP		DBP
	logFC	P	logFC	P	logFC	P
C4B	0.94	0.004	0.0062	0.023	0.0132	0.159
HLA-C	-0.9	0.026	-0.007	0.047	-0.0405	0.001
HLA-B	-0.35	0.07	-0.0027	0.11	-0.011	0.051
MAPKAPK5	-0.11	0.14	-0.0012	0.07	0.0003	0.9
FADS1	-0.24	0.15	-0.0004	0.78	-0.0015	0.77
SULT1A1	-0.16	0.17	-0.0016	0.12	-0.0014	0.7
SGF29	0.17	0.17	0.0002	0.87	-0.001	0.78
HLA-DRB1	0.55	0.29	0.0027	0.56	0.0019	0.9
HLA-DQB1	-0.28	0.34	0	0.99	0.026	0.01
HLA-DQA2	0.4	0.35	0.0044	0.23	-0.0044	0.7
LRRC37A	0.14	0.4	-0.0007	0.61	-0.0009	0.85
H3C6	-0.31	0.43	-0.0034	0.35	-0.01	0.42
SULT1A2	-0.13	0.47	0.0006	0.69	0.0033	0.55
PSORS1C1	-0.12	0.5	-0.0011	0.5	0.0004	0.95
CCHCR1	-0.33	0.5	-0.0042	0.32	0.0156	0.28
RPS26	-0.12	0.54	-0.0018	0.27	0.0001	0.99
HLA-DRB5	0.25	0.69	0.0048	0.34	-0.006	0.71
HLA-DQA1	0.13	0.76	-0.0002	0.95	0.0097	0.4
TUFM	-0.02	0.8	-0.0007	0.36	-0.0025	0.36
FADS2	-0.03	0.88	-0.0004	0.84	0	1
MICA	0.02	0.89	0.0011	0.47	-0.0021	0.69
NOTCH4	-0.03	0.89	-0.002	0.29	-0.0025	0.7
TMEM116	0.01	0.9	-0.0004	0.67	-0.0012	0.7
ZSWIM5	-0.01	0.98	-0.0005	0.8	0.0018	0.78

### Sheet: Table S4
eQTL	MAF in eQTL data	eQTL_A1	eQTL_A2	Chromosome	Position (Build 38)	eQTL_beta	eQTL_pvalue	eQTL_FDR	eQTL_Gene	GWAS_effect_allele	GWAS_reference_allele	GWAS_effect_allele_frequency	GWAS Beta	GWAS P	GCST ID	GWAS Trait
rs9275588	0.4917	A	G	6	32712646	-51.4211	9.6082e-11	3.23761e-08	HLA-DQB1	A	G	0.473159	0.0150063	1.87e-12	GCST90474631	DBP
rs9275588	0.4917	A	G	6	32712646	-51.4211	9.6082e-11	3.23761e-08	HLA-DQB1	A	G	0.478948	1.00563	3.8e-12	GCST90038604	HTN
rs9275588	0.4917	A	G	6	32712646	-51.4211	9.6082e-11	3.23761e-08	HLA-DQB1	A	G	NA	0.0136423	3.84e-10	GCST90014017	DBP
rs9275588	0.4917	A	G	6	32712646	-51.4211	9.6082e-11	3.23761e-08	HLA-DQB1	A	G	0.47	0.21419	7.71e-10	GCST90472778	DBP
rs9275588	0.4917	A	G	6	32712646	-51.4211	9.6082e-11	3.23761e-08	HLA-DQB1	A	G	0.4743	0.01047	7.31e-06	GCST90692820	SBP
rs9275588	0.4917	A	G	6	32712646	-51.4211	9.6082e-11	3.23761e-08	HLA-DQB1	A	G	0.4749	0.0158679	5.07e-19	GCST90449057	DBP
rs9275588	0.4917	A	G	6	32712646	-51.4211	9.6082e-11	3.23761e-08	HLA-DQB1	A	G	0.47916	0.17631	2.96e-11	GCST90310191	DBP
rs9275588	0.4917	A	G	6	32712646	-51.4211	9.6082e-11	3.23761e-08	HLA-DQB1	A	G	0.4702	0.1837	7.59e-14	GCST90691893	DBP
rs9275588	0.4917	A	G	6	32712646	-51.4211	9.6082e-11	3.23761e-08	HLA-DQB1	A	G	0.4708	0.2445	1.35e-17	GCST90691889	DBP
rs9275588	0.4917	A	G	6	32712646	-51.4211	9.6082e-11	3.23761e-08	HLA-DQB1	A	G	0.470573	0.0164805	7.7e-07	GCST90301700	DBP
rs9275588	0.4917	A	G	6	32712646	-51.4211	9.6082e-11	3.23761e-08	HLA-DQB1	A	G	0.47	0.209838	3.7e-16	GCST90472777	DBP
rs9275588	0.4917	A	G	6	32712646	-51.4211	9.6082e-11	3.23761e-08	HLA-DQB1	A	G	0.47	0.203117	1.08e-07	GCST90472779	DBP
rs9275588	0.4917	A	G	6	32712646	-51.4211	9.6082e-11	3.23761e-08	HLA-DQB1	A	G	0.472173	0.0284172	2.15e-06	GCST90042702	HTN
rs9275588	0.4917	A	G	6	32712646	-51.4211	9.6082e-11	3.23761e-08	HLA-DQB1	A	G	0.4731	0.2215	4.46e-06	GCST90692983	SBP
rs9275588	0.4917	A	G	6	32712646	-51.4211	9.6082e-11	3.23761e-08	HLA-DQB1	A	G	0.4702	0.01097	2.92e-06	GCST90691918	SBP
rs9275588	0.4917	A	G	6	32712646	-51.4211	9.6082e-11	3.23761e-08	HLA-DQB1	A	G	0.474	0.01736	1.1e-12	GCST90692941	DBP
rs9275588	0.4917	A	G	6	32712646	-51.4211	9.6082e-11	3.23761e-08	HLA-DQB1	A	G	0.4731	0.02196	2.51e-19	GCST90692970	DBP
rs9275588	0.4917	A	G	6	32712646	-51.4211	9.6082e-11	3.23761e-08	HLA-DQB1	A	G	0.472501	0.0266649	6.35e-09	GCST90473522	HTN
rs9275588	0.4917	A	G	6	32712646	-51.4211	9.6082e-11	3.23761e-08	HLA-DQB1	A	G	0.472501	0.0265466	7.38e-09	GCST90473520	HTN
rs9275588	0.4917	A	G	6	32712646	-51.4211	9.6082e-11	3.23761e-08	HLA-DQB1	A	G	0.4709	0.01771	7.24e-13	GCST90691847	DBP
rs9275588	0.4917	A	G	6	32712646	-51.4211	9.6082e-11	3.23761e-08	HLA-DQB1	A	G	0.4849	0.1263	4.14e-07	GCST90310294	SBP
rs9275588	0.4917	A	G	6	32712646	-51.4211	9.6082e-11	3.23761e-08	HLA-DQB1	A	G	0.4732	0.1799	1.26e-13	GCST90692972	DBP
rs9275588	0.4917	A	G	6	32712646	-51.4211	9.6082e-11	3.23761e-08	HLA-DQB1	A	G	0.4708	0.01032	1.31e-05	GCST90691915	SBP
rs9275588	0.4917	A	G	6	32712646	-51.4211	9.6082e-11	3.23761e-08	HLA-DQB1	A	G	0.472395	0.0286987	5.01e-09	GCST90044351	HTN
rs9275588	0.4917	A	G	6	32712646	-51.4211	9.6082e-11	3.23761e-08	HLA-DQB1	A	G	0.4708	0.02184	6.03e-18	GCST90691888	DBP
rs9275588	0.4917	A	G	6	32712646	-51.4211	9.6082e-11	3.23761e-08	HLA-DQB1	A	G	0.4731	0.01122	1.29e-06	GCST90692982	SBP
rs9275588	0.4917	A	G	6	32712646	-51.4211	9.6082e-11	3.23761e-08	HLA-DQB1	A	G	0.4702	0.2492	5.62e-19	GCST90691892	DBP
rs9275588	0.4917	A	G	6	32712646	-51.4211	9.6082e-11	3.23761e-08	HLA-DQB1	A	G	0.454965	0.062269	8.76e-05	GCST90454232	PE
rs9275588	0.4917	A	G	6	32712646	-51.4211	9.6082e-11	3.23761e-08	HLA-DQB1	A	G	0.470146	0.010917	5.11e-08	GCST90468163	DBP
rs9275588	0.4917	A	G	6	32712646	-51.4211	9.6082e-11	3.23761e-08	HLA-DQB1	A	G	0.4708	0.2037	3.69e-05	GCST90691916	SBP
rs9275588	0.4917	A	G	6	32712646	-51.4211	9.6082e-11	3.23761e-08	HLA-DQB1	A	G	0.4702	0.01817	6.03e-14	GCST90691890	DBP
rs9275588	0.4917	A	G	6	32712646	-51.4211	9.6082e-11	3.23761e-08	HLA-DQB1	A	G	0.4732	0.0178	9.77e-14	GCST90692969	DBP
rs9275588	0.4917	A	G	6	32712646	-51.4211	9.6082e-11	3.23761e-08	HLA-DQB1	A	G	0.470141	0.0213351	6.17e-06	GCST90468135	HTN
rs9275588	0.4917	A	G	6	32712646	-51.4211	9.6082e-11	3.23761e-08	HLA-DQB1	A	G	0.471791	0.0175247	1.1e-07	GCST90301699	DBP
rs9275588	0.4917	A	G	6	32712646	-51.4211	9.6082e-11	3.23761e-08	HLA-DQB1	A	G	0.4816	0.1373	9.27e-19	GCST90310295	DBP
rs9275588	0.4917	A	G	6	32712646	-51.4211	9.6082e-11	3.23761e-08	HLA-DQB1	A	G	0.47	0.185763	5.33e-05	GCST90472780	SBP
rs9275588	0.4917	A	G	6	32712646	-51.4211	9.6082e-11	3.23761e-08	HLA-DQB1	A	G	0.4731	0.247	4.37e-19	GCST90692971	DBP
rs9275588	0.4917	A	G	6	32712646	-51.4211	9.6082e-11	3.23761e-08	HLA-DQB1	A	G	0.468949	0.016811	1.7e-10	GCST90309346	HTN
rs9275588	0.4917	A	G	6	32712646	-51.4211	9.6082e-11	3.23761e-08	HLA-DQB1	A	G	0.4702	0.02218	3.09e-19	GCST90691891	DBP
rs9275588	0.4917	A	G	6	32712646	-51.4211	9.6082e-11	3.23761e-08	HLA-DQB1	A	G	0.471182	0.0171774	1.6e-13	GCST90301698	DBP
rs9275588	0.4917	A	G	6	32712646	-51.4211	9.6082e-11	3.23761e-08	HLA-DQB1	A	G	0.4758	0.00976264	5.23e-08	GCST90449056	SBP
rs9275588	0.4917	A	G	6	32712646	-51.4211	9.6082e-11	3.23761e-08	HLA-DQB1	A	G	0.4702	0.2184	7.89e-06	GCST90691919	SBP
rs9275588	0.4917	A	G	6	32712646	-51.4211	9.6082e-11	3.23761e-08	HLA-DQB1	A	G	0.4738	0.2424	1e-17	GCST90692968	DBP
rs9275588	0.4917	A	G	6	32712646	-51.4211	9.6082e-11	3.23761e-08	HLA-DQB1	A	G	0.4738	0.2073	2.12e-05	GCST90692981	SBP
rs9275589	0.4889	G	T	6	32712664	-51.5046	1.12796e-10	3.69196e-08	HLA-DQB1	G	T	0.478947	1.00562	3.9e-12	GCST90038604	HTN
rs9275589	0.4889	G	T	6	32712664	-51.5046	1.12796e-10	3.69196e-08	HLA-DQB1	G	T	0.4731	0.2469	4.47e-19	GCST90692971	DBP
rs9275589	0.4889	G	T	6	32712664	-51.5046	1.12796e-10	3.69196e-08	HLA-DQB1	G	T	0.47014	0.0213245	6.24e-06	GCST90468135	HTN
rs9275589	0.4889	G	T	6	32712664	-51.5046	1.12796e-10	3.69196e-08	HLA-DQB1	G	T	0.4738	0.2424	1.02e-17	GCST90692968	DBP
rs9275589	0.4889	G	T	6	32712664	-51.5046	1.12796e-10	3.69196e-08	HLA-DQB1	G	T	0.4731	0.01121	1.31e-06	GCST90692982	SBP
rs9275589	0.4889	G	T	6	32712664	-51.5046	1.12796e-10	3.69196e-08	HLA-DQB1	G	T	0.4849	0.1263	4.16e-07	GCST90310294	SBP
rs9275589	0.4889	G	T	6	32712664	-51.5046	1.12796e-10	3.69196e-08	HLA-DQB1	G	T	0.47	0.209838	3.7e-16	GCST90472777	DBP
rs9275589	0.4889	G	T	6	32712664	-51.5046	1.12796e-10	3.69196e-08	HLA-DQB1	G	T	0.472394	0.0286819	5.11e-09	GCST90044351	HTN
rs9275589	0.4889	G	T	6	32712664	-51.5046	1.12796e-10	3.69196e-08	HLA-DQB1	G	T	0.4708	0.02184	6.03e-18	GCST90691888	DBP
rs9275589	0.4889	G	T	6	32712664	-51.5046	1.12796e-10	3.69196e-08	HLA-DQB1	G	T	0.4708	0.01032	1.32e-05	GCST90691915	SBP
rs9275589	0.4889	G	T	6	32712664	-51.5046	1.12796e-10	3.69196e-08	HLA-DQB1	G	T	0.4702	0.01096	2.96e-06	GCST90691918	SBP
rs9275589	0.4889	G	T	6	32712664	-51.5046	1.12796e-10	3.69196e-08	HLA-DQB1	G	T	NA	0.0136421	3.84e-10	GCST90014017	DBP
rs9275589	0.4889	G	T	6	32712664	-51.5046	1.12796e-10	3.69196e-08	HLA-DQB1	G	T	0.454979	0.062179	8.96e-05	GCST90454232	PE
rs9275589	0.4889	G	T	6	32712664	-51.5046	1.12796e-10	3.69196e-08	HLA-DQB1	G	T	0.4732	0.0178	9.77e-14	GCST90692969	DBP
rs9275589	0.4889	G	T	6	32712664	-51.5046	1.12796e-10	3.69196e-08	HLA-DQB1	G	T	0.472502	0.0266947	6.1e-09	GCST90473522	HTN
rs9275589	0.4889	G	T	6	32712664	-51.5046	1.12796e-10	3.69196e-08	HLA-DQB1	G	T	0.470573	0.0164804	7.7e-07	GCST90301700	DBP
rs9275589	0.4889	G	T	6	32712664	-51.5046	1.12796e-10	3.69196e-08	HLA-DQB1	G	T	0.4708	0.2036	3.73e-05	GCST90691916	SBP
rs9275589	0.4889	G	T	6	32712664	-51.5046	1.12796e-10	3.69196e-08	HLA-DQB1	G	T	0.4708	0.2445	1.35e-17	GCST90691889	DBP
rs9275589	0.4889	G	T	6	32712664	-51.5046	1.12796e-10	3.69196e-08	HLA-DQB1	G	T	0.471182	0.0171775	1.6e-13	GCST90301698	DBP
rs9275589	0.4889	G	T	6	32712664	-51.5046	1.12796e-10	3.69196e-08	HLA-DQB1	G	T	0.470146	0.010917	5.11e-08	GCST90468163	DBP
rs9275589	0.4889	G	T	6	32712664	-51.5046	1.12796e-10	3.69196e-08	HLA-DQB1	G	T	0.4749	0.0158497	5.56e-19	GCST90449057	DBP
rs9275589	0.4889	G	T	6	32712664	-51.5046	1.12796e-10	3.69196e-08	HLA-DQB1	G	T	0.47	0.185763	5.33e-05	GCST90472780	SBP
rs9275589	0.4889	G	T	6	32712664	-51.5046	1.12796e-10	3.69196e-08	HLA-DQB1	G	T	0.47	0.203117	1.08e-07	GCST90472779	DBP
rs9275589	0.4889	G	T	6	32712664	-51.5046	1.12796e-10	3.69196e-08	HLA-DQB1	G	T	0.4702	0.1837	7.59e-14	GCST90691893	DBP
rs9275589	0.4889	G	T	6	32712664	-51.5046	1.12796e-10	3.69196e-08	HLA-DQB1	G	T	0.4731	0.02196	2.51e-19	GCST90692970	DBP
rs9275589	0.4889	G	T	6	32712664	-51.5046	1.12796e-10	3.69196e-08	HLA-DQB1	G	T	0.47	0.21419	7.71e-10	GCST90472778	DBP
rs9275589	0.4889	G	T	6	32712664	-51.5046	1.12796e-10	3.69196e-08	HLA-DQB1	G	T	0.47316	0.0150046	1.88e-12	GCST90474631	DBP
rs9275589	0.4889	G	T	6	32712664	-51.5046	1.12796e-10	3.69196e-08	HLA-DQB1	G	T	0.4816	0.1372	9.93e-19	GCST90310295	DBP
rs9275589	0.4889	G	T	6	32712664	-51.5046	1.12796e-10	3.69196e-08	HLA-DQB1	G	T	0.471791	0.0175249	1.1e-07	GCST90301699	DBP
rs9275589	0.4889	G	T	6	32712664	-51.5046	1.12796e-10	3.69196e-08	HLA-DQB1	G	T	0.4702	0.2492	5.62e-19	GCST90691892	DBP
rs9275589	0.4889	G	T	6	32712664	-51.5046	1.12796e-10	3.69196e-08	HLA-DQB1	G	T	0.4702	0.02217	3.16e-19	GCST90691891	DBP
rs9275589	0.4889	G	T	6	32712664	-51.5046	1.12796e-10	3.69196e-08	HLA-DQB1	G	T	0.4743	0.01046	7.4e-06	GCST90692820	SBP
rs9275589	0.4889	G	T	6	32712664	-51.5046	1.12796e-10	3.69196e-08	HLA-DQB1	G	T	0.474	0.01736	1.1e-12	GCST90692941	DBP
rs9275589	0.4889	G	T	6	32712664	-51.5046	1.12796e-10	3.69196e-08	HLA-DQB1	G	T	0.4709	0.01771	7.24e-13	GCST90691847	DBP
rs9275589	0.4889	G	T	6	32712664	-51.5046	1.12796e-10	3.69196e-08	HLA-DQB1	G	T	0.47916	0.17629	2.98e-11	GCST90310191	DBP
rs9275589	0.4889	G	T	6	32712664	-51.5046	1.12796e-10	3.69196e-08	HLA-DQB1	G	T	0.4702	0.2183	7.98e-06	GCST90691919	SBP
rs9275589	0.4889	G	T	6	32712664	-51.5046	1.12796e-10	3.69196e-08	HLA-DQB1	G	T	0.4738	0.2072	2.14e-05	GCST90692981	SBP
rs9275589	0.4889	G	T	6	32712664	-51.5046	1.12796e-10	3.69196e-08	HLA-DQB1	G	T	0.472502	0.026577	7.09e-09	GCST90473520	HTN
rs9275589	0.4889	G	T	6	32712664	-51.5046	1.12796e-10	3.69196e-08	HLA-DQB1	G	T	0.4731	0.2214	4.51e-06	GCST90692983	SBP
rs9275589	0.4889	G	T	6	32712664	-51.5046	1.12796e-10	3.69196e-08	HLA-DQB1	G	T	0.4702	0.01817	6.17e-14	GCST90691890	DBP
rs9275589	0.4889	G	T	6	32712664	-51.5046	1.12796e-10	3.69196e-08	HLA-DQB1	G	T	0.4758	0.00975629	5.34e-08	GCST90449056	SBP
rs9275589	0.4889	G	T	6	32712664	-51.5046	1.12796e-10	3.69196e-08	HLA-DQB1	G	T	0.4732	0.1799	1.26e-13	GCST90692972	DBP
rs9275589	0.4889	G	T	6	32712664	-51.5046	1.12796e-10	3.69196e-08	HLA-DQB1	G	T	0.472171	0.0283939	2.19e-06	GCST90042702	HTN
rs9275589	0.4889	G	T	6	32712664	-51.5046	1.12796e-10	3.69196e-08	HLA-DQB1	G	T	0.468947	0.016807	1.71e-10	GCST90309346	HTN
rs9275226	0.433	T	C	6	32692534	-48.7611	1.85198e-09	5.25855e-07	HLA-DQB1	T	C	0.47728	0.2727	2.89e-09	GCST90310196	SBP
rs9275226	0.433	T	C	6	32692534	-48.7611	1.85198e-09	5.25855e-07	HLA-DQB1	T	C	0.47673	0.020681	4.92e-15	GCST90309346	HTN
rs9275226	0.433	T	C	6	32692534	-48.7611	1.85198e-09	5.25855e-07	HLA-DQB1	T	C	NA	0.00870363	2.46e-05	GCST90014018	SBP
rs9275226	0.433	T	C	6	32692534	-48.7611	1.85198e-09	5.25855e-07	HLA-DQB1	T	C	0.4762	0.01257	4.93e-08	GCST90691917	SBP
rs9275226	0.433	T	C	6	32692534	-48.7611	1.85198e-09	5.25855e-07	HLA-DQB1	T	C	0.4747	0.3185	1.62e-30	GCST90692971	DBP
rs9275226	0.433	T	C	6	32692534	-48.7611	1.85198e-09	5.25855e-07	HLA-DQB1	T	C	0.4747	0.0279	4.57e-30	GCST90692970	DBP
rs9275226	0.433	T	C	6	32692534	-48.7611	1.85198e-09	5.25855e-07	HLA-DQB1	T	C	0.4762	0.2293	1.35e-20	GCST90691893	DBP
rs9275226	0.433	T	C	6	32692534	-48.7611	1.85198e-09	5.25855e-07	HLA-DQB1	T	C	NA	0.0161788	1.36e-13	GCST90014017	DBP
rs9275226	0.433	T	C	6	32692534	-48.7611	1.85198e-09	5.25855e-07	HLA-DQB1	T	C	0.478047	0.0165418	1.6e-12	GCST90301698	DBP
rs9275226	0.433	T	C	6	32692534	-48.7611	1.85198e-09	5.25855e-07	HLA-DQB1	T	C	0.476695	0.029314	5.75e-10	GCST90468135	HTN
rs9275226	0.433	T	C	6	32692534	-48.7611	1.85198e-09	5.25855e-07	HLA-DQB1	T	C	0.476	0.01119	1.37e-06	GCST90692768	SBP
rs9275226	0.433	T	C	6	32692534	-48.7611	1.85198e-09	5.25855e-07	HLA-DQB1	T	C	0.4762	0.02248	2.14e-20	GCST90691890	DBP
rs9275226	0.433	T	C	6	32692534	-48.7611	1.85198e-09	5.25855e-07	HLA-DQB1	T	C	0.4751	0.01242	4.3e-08	GCST90692773	SBP
rs9275226	0.433	T	C	6	32692534	-48.7611	1.85198e-09	5.25855e-07	HLA-DQB1	T	C	0.4762	0.02858	1.07e-30	GCST90691891	DBP
rs9275226	0.433	T	C	6	32692534	-48.7611	1.85198e-09	5.25855e-07	HLA-DQB1	T	C	0.47728	0.23326	1.78e-18	GCST90310191	DBP
rs9275226	0.433	T	C	6	32692534	-48.7611	1.85198e-09	5.25855e-07	HLA-DQB1	T	C	0.478176	0.0379766	1.25e-16	GCST90473520	HTN
rs9275226	0.433	T	C	6	32692534	-48.7611	1.85198e-09	5.25855e-07	HLA-DQB1	T	C	0.4741	0.217384	1.81e-08	GCST90472779	DBP
rs9275226	0.433	T	C	6	32692534	-48.7611	1.85198e-09	5.25855e-07	HLA-DQB1	T	C	0.4747	0.3759	8.13e-15	GCST90692983	SBP
rs9275226	0.433	T	C	6	32692534	-48.7611	1.85198e-09	5.25855e-07	HLA-DQB1	T	C	0.478176	0.0380301	1.14e-16	GCST90473522	HTN
rs9275226	0.433	T	C	6	32692534	-48.7611	1.85198e-09	5.25855e-07	HLA-DQB1	T	C	0.4747	0.01867	9.33e-16	GCST90692982	SBP
rs9275226	0.433	T	C	6	32692534	-48.7611	1.85198e-09	5.25855e-07	HLA-DQB1	T	C	0.476698	0.0133676	3e-11	GCST90468163	DBP
rs9275226	0.433	T	C	6	32692534	-48.7611	1.85198e-09	5.25855e-07	HLA-DQB1	T	C	0.4741	0.228956	1.36e-18	GCST90472777	DBP
rs9275226	0.433	T	C	6	32692534	-48.7611	1.85198e-09	5.25855e-07	HLA-DQB1	T	C	0.4741	0.254122	8.31e-05	GCST90472781	SBP
rs9275226	0.433	T	C	6	32692534	-48.7611	1.85198e-09	5.25855e-07	HLA-DQB1	T	C	0.4961	0.01459	1.72e-06	GCST90476400	SBP
rs9275226	0.433	T	C	6	32692534	-48.7611	1.85198e-09	5.25855e-07	HLA-DQB1	T	C	0.4762	0.2286	1.17e-07	GCST90691920	SBP
rs9275226	0.433	T	C	6	32692534	-48.7611	1.85198e-09	5.25855e-07	HLA-DQB1	T	C	0.4758	0.01663	1.17e-12	GCST90692820	SBP
rs9275226	0.433	T	C	6	32692534	-48.7611	1.85198e-09	5.25855e-07	HLA-DQB1	T	C	0.5101	1.01002	6.44e-05	GCST90479582	DBP
rs9275226	0.433	T	C	6	32692534	-48.7611	1.85198e-09	5.25855e-07	HLA-DQB1	T	C	0.473711	0.0306861	3.91e-07	GCST90042702	HTN
rs9275226	0.433	T	C	6	32692534	-48.7611	1.85198e-09	5.25855e-07	HLA-DQB1	T	C	0.478047	0.0091089	7e-05	GCST90301695	SBP
rs9275226	0.433	T	C	6	32692534	-48.7611	1.85198e-09	5.25855e-07	HLA-DQB1	T	C	0.551288	0.065283	4.53e-05	GCST90454232	PE
rs9275226	0.433	T	C	6	32692534	-48.7611	1.85198e-09	5.25855e-07	HLA-DQB1	T	C	0.4772	0.3373	9.77e-12	GCST90691916	SBP
rs9275226	0.433	T	C	6	32692534	-48.7611	1.85198e-09	5.25855e-07	HLA-DQB1	T	C	0.4746	0.2228	5.37e-20	GCST90692972	DBP
rs9275226	0.433	T	C	6	32692534	-48.7611	1.85198e-09	5.25855e-07	HLA-DQB1	T	C	0.478104	0.0183013	1.2e-08	GCST90301699	DBP
rs9275226	0.433	T	C	6	32692534	-48.7611	1.85198e-09	5.25855e-07	HLA-DQB1	T	C	0.4756	0.3342	8.13e-12	GCST90692981	SBP
rs9275226	0.433	T	C	6	32692534	-48.7611	1.85198e-09	5.25855e-07	HLA-DQB1	T	C	0.4741	0.267882	5.38e-05	GCST90472782	SBP
rs9275226	0.433	T	C	6	32692534	-48.7611	1.85198e-09	5.25855e-07	HLA-DQB1	T	C	0.4772	0.01139	1.35e-06	GCST90691848	SBP
rs9275226	0.433	T	C	6	32692534	-48.7611	1.85198e-09	5.25855e-07	HLA-DQB1	T	C	0.479132	0.00833323	8.79e-05	GCST90474636	SBP
rs9275226	0.433	T	C	6	32692534	-48.7611	1.85198e-09	5.25855e-07	HLA-DQB1	T	C	0.477368	1.00659	1.8e-15	GCST90038604	HTN
rs9275226	0.433	T	C	6	32692534	-48.7611	1.85198e-09	5.25855e-07	HLA-DQB1	T	C	0.4746	0.02185	7.76e-20	GCST90692969	DBP
rs9275226	0.433	T	C	6	32692534	-48.7611	1.85198e-09	5.25855e-07	HLA-DQB1	T	C	0.4961	1.01818	7.31e-10	GCST90475256	DBP
rs9275226	0.433	T	C	6	32692534	-48.7611	1.85198e-09	5.25855e-07	HLA-DQB1	T	C	0.474428	0.0344893	3.4e-12	GCST90044351	HTN
rs9275226	0.433	T	C	6	32692534	-48.7611	1.85198e-09	5.25855e-07	HLA-DQB1	T	C	0.4772	0.02115	1.35e-17	GCST90691847	DBP
rs9275226	0.433	T	C	6	32692534	-48.7611	1.85198e-09	5.25855e-07	HLA-DQB1	T	C	0.4772	0.0168	1.51e-12	GCST90691915	SBP
rs9275226	0.433	T	C	6	32692534	-48.7611	1.85198e-09	5.25855e-07	HLA-DQB1	T	C	0.4762	0.3783	1.2e-14	GCST90691919	SBP
rs9275226	0.433	T	C	6	32692534	-48.7611	1.85198e-09	5.25855e-07	HLA-DQB1	T	C	0.4956	NA	2.46e-05	GCST90475214	HTN
rs9275226	0.433	T	C	6	32692534	-48.7611	1.85198e-09	5.25855e-07	HLA-DQB1	T	C	0.4772	0.307	1.1e-26	GCST90691889	DBP
rs9275226	0.433	T	C	6	32692534	-48.7611	1.85198e-09	5.25855e-07	HLA-DQB1	T	C	0.516756	0.0117	3.73e-09	GCST90018952	DBP
rs9275226	0.433	T	C	6	32692534	-48.7611	1.85198e-09	5.25855e-07	HLA-DQB1	T	C	0.4772	0.02699	2.04e-26	GCST90691888	DBP
rs9275226	0.433	T	C	6	32692534	-48.7611	1.85198e-09	5.25855e-07	HLA-DQB1	T	C	0.479132	0.0156812	1.72e-13	GCST90474631	DBP
rs9275226	0.433	T	C	6	32692534	-48.7611	1.85198e-09	5.25855e-07	HLA-DQB1	T	C	0.47799	0.0142697	1.3e-05	GCST90301700	DBP
rs9275226	0.433	T	C	6	32692534	-48.7611	1.85198e-09	5.25855e-07	HLA-DQB1	T	C	0.4751	0.2253	1.1e-07	GCST90692774	SBP
rs9275226	0.433	T	C	6	32692534	-48.7611	1.85198e-09	5.25855e-07	HLA-DQB1	T	C	0.4756	0.2996	4.17e-26	GCST90692968	DBP
rs9275226	0.433	T	C	6	32692534	-48.7611	1.85198e-09	5.25855e-07	HLA-DQB1	T	C	0.4741	0.26361	1.37e-08	GCST90472780	SBP
rs9275226	0.433	T	C	6	32692534	-48.7611	1.85198e-09	5.25855e-07	HLA-DQB1	T	C	0.4755	0.02055	4.27e-17	GCST90692941	DBP
rs9275226	0.433	T	C	6	32692534	-48.7611	1.85198e-09	5.25855e-07	HLA-DQB1	T	C	0.4741	0.237848	1.37e-11	GCST90472778	DBP
rs9275226	0.433	T	C	6	32692534	-48.7611	1.85198e-09	5.25855e-07	HLA-DQB1	T	C	0.4762	0.326	3.8e-31	GCST90691892	DBP
rs9275226	0.433	T	C	6	32692534	-48.7611	1.85198e-09	5.25855e-07	HLA-DQB1	T	C	0.4762	0.01872	1.78e-15	GCST90691918	SBP
rs9275232	0.433	A	C	6	32692797	-48.7611	1.85198e-09	5.25855e-07	HLA-DQB1	A	C	0.4701	0.20206	1.7e-07	GCST90472779	DBP
rs9275232	0.433	A	C	6	32692797	-48.7611	1.85198e-09	5.25855e-07	HLA-DQB1	A	C	0.472355	0.0162885	5.4e-12	GCST90301698	DBP
rs9275232	0.433	A	C	6	32692797	-48.7611	1.85198e-09	5.25855e-07	HLA-DQB1	A	C	0.4716	0.3425	5.5e-12	GCST90691916	SBP
rs9275232	0.433	A	C	6	32692797	-48.7611	1.85198e-09	5.25855e-07	HLA-DQB1	A	C	0.4692	0.3828	3.16e-15	GCST90692983	SBP
rs9275232	0.433	A	C	6	32692797	-48.7611	1.85198e-09	5.25855e-07	HLA-DQB1	A	C	0.469506	0.0309942	3.11e-07	GCST90042702	HTN
rs9275232	0.433	A	C	6	32692797	-48.7611	1.85198e-09	5.25855e-07	HLA-DQB1	A	C	0.4707	0.2345	6.12e-08	GCST90691920	SBP
rs9275232	0.433	A	C	6	32692797	-48.7611	1.85198e-09	5.25855e-07	HLA-DQB1	A	C	0.4692	0.3162	6.31e-30	GCST90692971	DBP
rs9275232	0.433	A	C	6	32692797	-48.7611	1.85198e-09	5.25855e-07	HLA-DQB1	A	C	0.4716	0.017	1e-12	GCST90691915	SBP
rs9275232	0.433	A	C	6	32692797	-48.7611	1.85198e-09	5.25855e-07	HLA-DQB1	A	C	0.4916	1.01863	3.44e-10	GCST90475256	DBP
rs9275232	0.433	A	C	6	32692797	-48.7611	1.85198e-09	5.25855e-07	HLA-DQB1	A	C	0.472389	0.018518	1.2e-08	GCST90301699	DBP
rs9275232	0.433	A	C	6	32692797	-48.7611	1.85198e-09	5.25855e-07	HLA-DQB1	A	C	0.4707	0.324	1.35e-30	GCST90691892	DBP
rs9275232	0.433	A	C	6	32692797	-48.7611	1.85198e-09	5.25855e-07	HLA-DQB1	A	C	0.4704	0.01135	1.05e-06	GCST90692768	SBP
rs9275232	0.433	A	C	6	32692797	-48.7611	1.85198e-09	5.25855e-07	HLA-DQB1	A	C	0.4701	0.251855	9.62e-05	GCST90472781	SBP
rs9275232	0.433	A	C	6	32692797	-48.7611	1.85198e-09	5.25855e-07	HLA-DQB1	A	C	0.4696	0.01268	2.47e-08	GCST90692773	SBP
rs9275232	0.433	A	C	6	32692797	-48.7611	1.85198e-09	5.25855e-07	HLA-DQB1	A	C	0.4707	0.02838	4.07e-30	GCST90691891	DBP
rs9275232	0.433	A	C	6	32692797	-48.7611	1.85198e-09	5.25855e-07	HLA-DQB1	A	C	0.506	1.01016	5.58e-05	GCST90479582	DBP
rs9275232	0.433	A	C	6	32692797	-48.7611	1.85198e-09	5.25855e-07	HLA-DQB1	A	C	0.4916	0.01437	2.73e-06	GCST90476400	SBP
rs9275232	0.433	A	C	6	32692797	-48.7611	1.85198e-09	5.25855e-07	HLA-DQB1	A	C	0.4716	0.02077	6.31e-17	GCST90691847	DBP
rs9275232	0.433	A	C	6	32692797	-48.7611	1.85198e-09	5.25855e-07	HLA-DQB1	A	C	NA	0.00878334	2.2e-05	GCST90014018	SBP
rs9275232	0.433	A	C	6	32692797	-48.7611	1.85198e-09	5.25855e-07	HLA-DQB1	A	C	0.472355	0.009384	4.8e-05	GCST90301695	SBP
rs9275232	0.433	A	C	6	32692797	-48.7611	1.85198e-09	5.25855e-07	HLA-DQB1	A	C	0.4911	NA	6.19e-05	GCST90475214	HTN
rs9275232	0.433	A	C	6	32692797	-48.7611	1.85198e-09	5.25855e-07	HLA-DQB1	A	C	0.470223	0.035093	1.51e-12	GCST90044351	HTN
rs9275232	0.433	A	C	6	32692797	-48.7611	1.85198e-09	5.25855e-07	HLA-DQB1	A	C	0.469	0.02155	3.24e-19	GCST90692969	DBP
rs9275232	0.433	A	C	6	32692797	-48.7611	1.85198e-09	5.25855e-07	HLA-DQB1	A	C	0.4707	0.2262	5.89e-20	GCST90691893	DBP
rs9275232	0.433	A	C	6	32692797	-48.7611	1.85198e-09	5.25855e-07	HLA-DQB1	A	C	0.47178	1.00667	1.2e-15	GCST90038604	HTN
rs9275232	0.433	A	C	6	32692797	-48.7611	1.85198e-09	5.25855e-07	HLA-DQB1	A	C	0.512608	0.0116	5.9e-09	GCST90018952	DBP
rs9275232	0.433	A	C	6	32692797	-48.7611	1.85198e-09	5.25855e-07	HLA-DQB1	A	C	0.4699	0.0202	1.78e-16	GCST90692941	DBP
rs9275232	0.433	A	C	6	32692797	-48.7611	1.85198e-09	5.25855e-07	HLA-DQB1	A	C	0.471652	0.021115	1.62e-15	GCST90309346	HTN
rs9275232	0.433	A	C	6	32692797	-48.7611	1.85198e-09	5.25855e-07	HLA-DQB1	A	C	0.4692	0.01893	4.68e-16	GCST90692982	SBP
rs9275232	0.433	A	C	6	32692797	-48.7611	1.85198e-09	5.25855e-07	HLA-DQB1	A	C	0.469	0.2198	2.19e-19	GCST90692972	DBP
rs9275232	0.433	A	C	6	32692797	-48.7611	1.85198e-09	5.25855e-07	HLA-DQB1	A	C	0.47108	0.0131702	6.7e-11	GCST90468163	DBP
rs9275232	0.433	A	C	6	32692797	-48.7611	1.85198e-09	5.25855e-07	HLA-DQB1	A	C	0.4696	0.2314	5.45e-08	GCST90692774	SBP
rs9275232	0.433	A	C	6	32692797	-48.7611	1.85198e-09	5.25855e-07	HLA-DQB1	A	C	0.4716	0.3044	4.27e-26	GCST90691889	DBP
rs9275232	0.433	A	C	6	32692797	-48.7611	1.85198e-09	5.25855e-07	HLA-DQB1	A	C	0.4707	0.02216	9.55e-20	GCST90691890	DBP
rs9275232	0.433	A	C	6	32692797	-48.7611	1.85198e-09	5.25855e-07	HLA-DQB1	A	C	0.55139	0.065254	4.59e-05	GCST90454232	PE
rs9275232	0.433	A	C	6	32692797	-48.7611	1.85198e-09	5.25855e-07	HLA-DQB1	A	C	0.4707	0.019	8.51e-16	GCST90691918	SBP
rs9275232	0.433	A	C	6	32692797	-48.7611	1.85198e-09	5.25855e-07	HLA-DQB1	A	C	0.4701	0.252252	5.63e-08	GCST90472780	SBP
rs9275232	0.433	A	C	6	32692797	-48.7611	1.85198e-09	5.25855e-07	HLA-DQB1	A	C	0.4716	0.01152	1.1e-06	GCST90691848	SBP
rs9275232	0.433	A	C	6	32692797	-48.7611	1.85198e-09	5.25855e-07	HLA-DQB1	A	C	0.4701	0.230123	6.1e-11	GCST90472778	DBP
rs9275232	0.433	A	C	6	32692797	-48.7611	1.85198e-09	5.25855e-07	HLA-DQB1	A	C	0.47	0.297	1.55e-25	GCST90692968	DBP
rs9275232	0.433	A	C	6	32692797	-48.7611	1.85198e-09	5.25855e-07	HLA-DQB1	A	C	0.4716	0.02675	7.94e-26	GCST90691888	DBP
rs9275232	0.433	A	C	6	32692797	-48.7611	1.85198e-09	5.25855e-07	HLA-DQB1	A	C	0.4707	0.3857	4.47e-15	GCST90691919	SBP
rs9275232	0.433	A	C	6	32692797	-48.7611	1.85198e-09	5.25855e-07	HLA-DQB1	A	C	0.4717	0.23346	2.17e-18	GCST90310191	DBP
rs9275232	0.433	A	C	6	32692797	-48.7611	1.85198e-09	5.25855e-07	HLA-DQB1	A	C	0.47	0.3394	4.57e-12	GCST90692981	SBP
rs9275232	0.433	A	C	6	32692797	-48.7611	1.85198e-09	5.25855e-07	HLA-DQB1	A	C	0.4707	0.01282	2.94e-08	GCST90691917	SBP
rs9275232	0.433	A	C	6	32692797	-48.7611	1.85198e-09	5.25855e-07	HLA-DQB1	A	C	0.4701	0.217592	6.17e-17	GCST90472777	DBP
rs9275232	0.433	A	C	6	32692797	-48.7611	1.85198e-09	5.25855e-07	HLA-DQB1	A	C	0.4702	0.01685	7.24e-13	GCST90692820	SBP
rs9275232	0.433	A	C	6	32692797	-48.7611	1.85198e-09	5.25855e-07	HLA-DQB1	A	C	NA	0.0159873	3.11e-13	GCST90014017	DBP
rs9275232	0.433	A	C	6	32692797	-48.7611	1.85198e-09	5.25855e-07	HLA-DQB1	A	C	0.471079	0.0302656	1.83e-10	GCST90468135	HTN
rs9275232	0.433	A	C	6	32692797	-48.7611	1.85198e-09	5.25855e-07	HLA-DQB1	A	C	0.4692	0.02769	1.95e-29	GCST90692970	DBP
rs9275232	0.433	A	C	6	32692797	-48.7611	1.85198e-09	5.25855e-07	HLA-DQB1	A	C	0.4717	0.28107	1.07e-09	GCST90310196	SBP
rs9275232	0.433	A	C	6	32692797	-48.7611	1.85198e-09	5.25855e-07	HLA-DQB1	A	C	0.472322	0.0134524	4.2e-05	GCST90301700	DBP
rs9275237	0.433	A	C	6	32692835	-48.7611	1.85198e-09	5.25855e-07	HLA-DQB1	A	C	0.4738	0.01101	2.12e-06	GCST90692768	SBP
rs9275237	0.433	A	C	6	32692835	-48.7611	1.85198e-09	5.25855e-07	HLA-DQB1	A	C	0.478159	0.0379837	1.24e-16	GCST90473522	HTN
rs9275237	0.433	A	C	6	32692835	-48.7611	1.85198e-09	5.25855e-07	HLA-DQB1	A	C	0.4737	0.207279	7.59e-08	GCST90472779	DBP
rs9275237	0.433	A	C	6	32692835	-48.7611	1.85198e-09	5.25855e-07	HLA-DQB1	A	C	0.4741	0.01243	7.26e-08	GCST90691917	SBP
rs9275237	0.433	A	C	6	32692835	-48.7611	1.85198e-09	5.25855e-07	HLA-DQB1	A	C	0.475839	0.0140676	1.7e-05	GCST90301700	DBP
rs9275237	0.433	A	C	6	32692835	-48.7611	1.85198e-09	5.25855e-07	HLA-DQB1	A	C	0.4725	0.3184	2.09e-30	GCST90692971	DBP
rs9275237	0.433	A	C	6	32692835	-48.7611	1.85198e-09	5.25855e-07	HLA-DQB1	A	C	0.4737	0.218751	3.65e-17	GCST90472777	DBP
rs9275237	0.433	A	C	6	32692835	-48.7611	1.85198e-09	5.25855e-07	HLA-DQB1	A	C	0.4741	0.226	1.73e-07	GCST90691920	SBP
rs9275237	0.433	A	C	6	32692835	-48.7611	1.85198e-09	5.25855e-07	HLA-DQB1	A	C	0.4741	0.02249	2.34e-20	GCST90691890	DBP
rs9275237	0.433	A	C	6	32692835	-48.7611	1.85198e-09	5.25855e-07	HLA-DQB1	A	C	0.47486	0.23275	2.41e-18	GCST90310191	DBP
rs9275237	0.433	A	C	6	32692835	-48.7611	1.85198e-09	5.25855e-07	HLA-DQB1	A	C	0.4725	0.373	1.45e-14	GCST90692983	SBP
rs9275237	0.433	A	C	6	32692835	-48.7611	1.85198e-09	5.25855e-07	HLA-DQB1	A	C	0.475	0.02116	1.48e-17	GCST90691847	DBP
rs9275237	0.433	A	C	6	32692835	-48.7611	1.85198e-09	5.25855e-07	HLA-DQB1	A	C	0.474781	0.021103	1.52e-15	GCST90309346	HTN
rs9275237	0.433	A	C	6	32692835	-48.7611	1.85198e-09	5.25855e-07	HLA-DQB1	A	C	0.4938	0.0141	4.15e-06	GCST90476400	SBP
rs9275237	0.433	A	C	6	32692835	-48.7611	1.85198e-09	5.25855e-07	HLA-DQB1	A	C	0.4724	0.2229	6.03e-20	GCST90692972	DBP
rs9275237	0.433	A	C	6	32692835	-48.7611	1.85198e-09	5.25855e-07	HLA-DQB1	A	C	NA	0.0162617	1.11e-13	GCST90014017	DBP
rs9275237	0.433	A	C	6	32692835	-48.7611	1.85198e-09	5.25855e-07	HLA-DQB1	A	C	0.4741	0.01855	3.47e-15	GCST90691918	SBP
rs9275237	0.433	A	C	6	32692835	-48.7611	1.85198e-09	5.25855e-07	HLA-DQB1	A	C	0.4729	0.01231	5.98e-08	GCST90692773	SBP
rs9275237	0.433	A	C	6	32692835	-48.7611	1.85198e-09	5.25855e-07	HLA-DQB1	A	C	0.474556	0.0133463	3.47e-11	GCST90468163	DBP
rs9275237	0.433	A	C	6	32692835	-48.7611	1.85198e-09	5.25855e-07	HLA-DQB1	A	C	0.4741	0.2293	1.58e-20	GCST90691893	DBP
rs9275237	0.433	A	C	6	32692835	-48.7611	1.85198e-09	5.25855e-07	HLA-DQB1	A	C	0.473717	0.0342282	4.7e-12	GCST90044351	HTN
rs9275237	0.433	A	C	6	32692835	-48.7611	1.85198e-09	5.25855e-07	HLA-DQB1	A	C	0.4724	0.02188	8.13e-20	GCST90692969	DBP
rs9275237	0.433	A	C	6	32692835	-48.7611	1.85198e-09	5.25855e-07	HLA-DQB1	A	C	0.551301	0.065268	4.54e-05	GCST90454232	PE
rs9275237	0.433	A	C	6	32692835	-48.7611	1.85198e-09	5.25855e-07	HLA-DQB1	A	C	0.4733	0.02057	4.47e-17	GCST90692941	DBP
rs9275237	0.433	A	C	6	32692835	-48.7611	1.85198e-09	5.25855e-07	HLA-DQB1	A	C	0.4751	0.3068	1.41e-26	GCST90691889	DBP
rs9275237	0.433	A	C	6	32692835	-48.7611	1.85198e-09	5.25855e-07	HLA-DQB1	A	C	0.47486	0.27055	4.08e-09	GCST90310196	SBP
rs9275237	0.433	A	C	6	32692835	-48.7611	1.85198e-09	5.25855e-07	HLA-DQB1	A	C	0.515148	0.0117	4.26e-09	GCST90018952	DBP
rs9275237	0.433	A	C	6	32692835	-48.7611	1.85198e-09	5.25855e-07	HLA-DQB1	A	C	0.4725	0.02792	5.5e-30	GCST90692970	DBP
rs9275237	0.433	A	C	6	32692835	-48.7611	1.85198e-09	5.25855e-07	HLA-DQB1	A	C	0.4725	0.01851	1.82e-15	GCST90692982	SBP
rs9275237	0.433	A	C	6	32692835	-48.7611	1.85198e-09	5.25855e-07	HLA-DQB1	A	C	0.4729	0.2234	1.48e-07	GCST90692774	SBP
rs9275237	0.433	A	C	6	32692835	-48.7611	1.85198e-09	5.25855e-07	HLA-DQB1	A	C	0.4741	0.3752	2.19e-14	GCST90691919	SBP
rs9275237	0.433	A	C	6	32692835	-48.7611	1.85198e-09	5.25855e-07	HLA-DQB1	A	C	0.4938	1.01888	1.93e-10	GCST90475256	DBP
rs9275237	0.433	A	C	6	32692835	-48.7611	1.85198e-09	5.25855e-07	HLA-DQB1	A	C	0.479116	0.00835144	8.48e-05	GCST90474636	SBP
rs9275237	0.433	A	C	6	32692835	-48.7611	1.85198e-09	5.25855e-07	HLA-DQB1	A	C	0.474952	1.00656	2.7e-15	GCST90038604	HTN
rs9275237	0.433	A	C	6	32692835	-48.7611	1.85198e-09	5.25855e-07	HLA-DQB1	A	C	0.4751	0.3327	1.95e-11	GCST90691916	SBP
rs9275237	0.433	A	C	6	32692835	-48.7611	1.85198e-09	5.25855e-07	HLA-DQB1	A	C	0.4741	0.0286	1.2e-30	GCST90691891	DBP
rs9275237	0.433	A	C	6	32692835	-48.7611	1.85198e-09	5.25855e-07	HLA-DQB1	A	C	0.4932	NA	7.24e-05	GCST90475214	HTN
rs9275237	0.433	A	C	6	32692835	-48.7611	1.85198e-09	5.25855e-07	HLA-DQB1	A	C	0.4751	0.027	2.29e-26	GCST90691888	DBP
rs9275237	0.433	A	C	6	32692835	-48.7611	1.85198e-09	5.25855e-07	HLA-DQB1	A	C	0.4737	0.227778	8.74e-11	GCST90472778	DBP
rs9275237	0.433	A	C	6	32692835	-48.7611	1.85198e-09	5.25855e-07	HLA-DQB1	A	C	0.4734	0.2994	5.37e-26	GCST90692968	DBP
rs9275237	0.433	A	C	6	32692835	-48.7611	1.85198e-09	5.25855e-07	HLA-DQB1	A	C	0.478159	0.0379316	1.36e-16	GCST90473520	HTN
rs9275237	0.433	A	C	6	32692835	-48.7611	1.85198e-09	5.25855e-07	HLA-DQB1	A	C	0.5079	1.01049	3.16e-05	GCST90479582	DBP
rs9275237	0.433	A	C	6	32692835	-48.7611	1.85198e-09	5.25855e-07	HLA-DQB1	A	C	0.47302	0.0311142	2.63e-07	GCST90042702	HTN
rs9275237	0.433	A	C	6	32692835	-48.7611	1.85198e-09	5.25855e-07	HLA-DQB1	A	C	NA	0.00854421	3.56e-05	GCST90014018	SBP
rs9275237	0.433	A	C	6	32692835	-48.7611	1.85198e-09	5.25855e-07	HLA-DQB1	A	C	0.4751	0.01659	3.16e-12	GCST90691915	SBP
rs9275237	0.433	A	C	6	32692835	-48.7611	1.85198e-09	5.25855e-07	HLA-DQB1	A	C	0.4741	0.326	4.79e-31	GCST90691892	DBP
rs9275237	0.433	A	C	6	32692835	-48.7611	1.85198e-09	5.25855e-07	HLA-DQB1	A	C	0.4737	0.24189	1.81e-07	GCST90472780	SBP
rs9275237	0.433	A	C	6	32692835	-48.7611	1.85198e-09	5.25855e-07	HLA-DQB1	A	C	0.474554	0.0294539	5.11e-10	GCST90468135	HTN
rs9275237	0.433	A	C	6	32692835	-48.7611	1.85198e-09	5.25855e-07	HLA-DQB1	A	C	0.479116	0.0157101	1.55e-13	GCST90474631	DBP
rs9275237	0.433	A	C	6	32692835	-48.7611	1.85198e-09	5.25855e-07	HLA-DQB1	A	C	0.4734	0.3299	1.58e-11	GCST90692981	SBP
rs9275237	0.433	A	C	6	32692835	-48.7611	1.85198e-09	5.25855e-07	HLA-DQB1	A	C	0.475	0.01117	2.2e-06	GCST90691848	SBP
rs9275237	0.433	A	C	6	32692835	-48.7611	1.85198e-09	5.25855e-07	HLA-DQB1	A	C	0.4736	0.01643	2.4e-12	GCST90692820	SBP
rs9275237	0.433	A	C	6	32692835	-48.7611	1.85198e-09	5.25855e-07	HLA-DQB1	A	C	0.475906	0.0164426	2.5e-12	GCST90301698	DBP
rs9275237	0.433	A	C	6	32692835	-48.7611	1.85198e-09	5.25855e-07	HLA-DQB1	A	C	0.475906	0.00896248	9.3e-05	GCST90301695	SBP
rs9275237	0.433	A	C	6	32692835	-48.7611	1.85198e-09	5.25855e-07	HLA-DQB1	A	C	0.475973	0.0182243	1.7e-08	GCST90301699	DBP
rs6457617	0.4326	T	C	6	32696074	-48.7359	1.89876e-09	5.38024e-07	HLA-DQB1	T	C	0.477	0.01097	2.04e-06	GCST90692768	SBP
rs6457617	0.4326	T	C	6	32696074	-48.7359	1.89876e-09	5.38024e-07	HLA-DQB1	T	C	0.4888	NA	1.68e-07	GCST90000060	HTN
rs6457617	0.4326	T	C	6	32696074	-48.7359	1.89876e-09	5.38024e-07	HLA-DQB1	T	C	0.4852	0.0200949	1.62e-28	GCST90449057	DBP
rs6457617	0.4326	T	C	6	32696074	-48.7359	1.89876e-09	5.38024e-07	HLA-DQB1	T	C	0.474019	0.0086655	5.51e-05	GCST90474636	SBP
rs6457617	0.4326	T	C	6	32696074	-48.7359	1.89876e-09	5.38024e-07	HLA-DQB1	T	C	0.4772	0.3731	2.24e-14	GCST90691919	SBP
rs6457617	0.4326	T	C	6	32696074	-48.7359	1.89876e-09	5.38024e-07	HLA-DQB1	T	C	0.4772	0.3227	9.33e-31	GCST90691892	DBP
rs6457617	0.4326	T	C	6	32696074	-48.7359	1.89876e-09	5.38024e-07	HLA-DQB1	T	C	0.517468	0.0116	4.69e-09	GCST90018952	DBP
rs6457617	0.4326	T	C	6	32696074	-48.7359	1.89876e-09	5.38024e-07	HLA-DQB1	T	C	0.4772	0.2264	2.95e-20	GCST90691893	DBP
rs6457617	0.4326	T	C	6	32696074	-48.7359	1.89876e-09	5.38024e-07	HLA-DQB1	T	C	0.4782	0.02087	2.75e-17	GCST90691847	DBP
rs6457617	0.4326	T	C	6	32696074	-48.7359	1.89876e-09	5.38024e-07	HLA-DQB1	T	C	0.479003	0.0140695	1.6e-05	GCST90301700	DBP
rs6457617	0.4326	T	C	6	32696074	-48.7359	1.89876e-09	5.38024e-07	HLA-DQB1	T	C	0.4889	NA	2.77e-07	GCST90000064	HTN
rs6457617	0.4326	T	C	6	32696074	-48.7359	1.89876e-09	5.38024e-07	HLA-DQB1	T	C	0.4868	0.00996995	5.43e-10	GCST90000066	SBP
rs6457617	0.4326	T	C	6	32696074	-48.7359	1.89876e-09	5.38024e-07	HLA-DQB1	T	C	0.4782	0.01114	2.09e-06	GCST90691848	SBP
rs6457617	0.4326	T	C	6	32696074	-48.7359	1.89876e-09	5.38024e-07	HLA-DQB1	T	C	0.4931	0.1769	2.64e-12	GCST90310294	SBP
rs6457617	0.4326	T	C	6	32696074	-48.7359	1.89876e-09	5.38024e-07	HLA-DQB1	T	C	0.479434	1.01568	3.1e-06	GCST90029010	DBP
rs6457617	0.4326	T	C	6	32696074	-48.7359	1.89876e-09	5.38024e-07	HLA-DQB1	T	C	0.4778	0.223011	4.65e-18	GCST90472777	DBP
rs6457617	0.4326	T	C	6	32696074	-48.7359	1.89876e-09	5.38024e-07	HLA-DQB1	T	C	0.477358	0.0306911	2.95e-07	GCST90042702	HTN
rs6457617	0.4326	T	C	6	32696074	-48.7359	1.89876e-09	5.38024e-07	HLA-DQB1	T	C	0.5002	1.01819	5.68e-10	GCST90475256	DBP
rs6457617	0.4326	T	C	6	32696074	-48.7359	1.89876e-09	5.38024e-07	HLA-DQB1	T	C	0.473077	0.0381285	2.06e-16	GCST90473520	HTN
rs6457617	0.4326	T	C	6	32696074	-48.7359	1.89876e-09	5.38024e-07	HLA-DQB1	T	C	0.477699	0.0132034	4.47e-11	GCST90468163	DBP
rs6457617	0.4326	T	C	6	32696074	-48.7359	1.89876e-09	5.38024e-07	HLA-DQB1	T	C	0.4756	0.01841	1.86e-15	GCST90692982	SBP
rs6457617	0.4326	T	C	6	32696074	-48.7359	1.89876e-09	5.38024e-07	HLA-DQB1	T	C	0.4761	0.2213	1.66e-07	GCST90692774	SBP
rs6457617	0.4326	T	C	6	32696074	-48.7359	1.89876e-09	5.38024e-07	HLA-DQB1	T	C	0.479075	0.00896774	8.6e-05	GCST90301695	SBP
rs6457617	0.4326	T	C	6	32696074	-48.7359	1.89876e-09	5.38024e-07	HLA-DQB1	T	C	0.5136	1.01014	4.78e-05	GCST90479582	DBP
rs6457617	0.4326	T	C	6	32696074	-48.7359	1.89876e-09	5.38024e-07	HLA-DQB1	T	C	0.4782	0.3323	1.66e-11	GCST90691916	SBP
rs6457617	0.4326	T	C	6	32696074	-48.7359	1.89876e-09	5.38024e-07	HLA-DQB1	T	C	0.476319	0.020677	4.02e-15	GCST90309346	HTN
rs6457617	0.4326	T	C	6	32696074	-48.7359	1.89876e-09	5.38024e-07	HLA-DQB1	T	C	NA	NA	9.55e-05	GCST006258	DBP
rs6457617	0.4326	T	C	6	32696074	-48.7359	1.89876e-09	5.38024e-07	HLA-DQB1	T	C	0.479148	0.0179201	2e-08	GCST90301699	DBP
rs6457617	0.4326	T	C	6	32696074	-48.7359	1.89876e-09	5.38024e-07	HLA-DQB1	T	C	0.47402	0.0160329	9.29e-14	GCST90474631	DBP
rs6457617	0.4326	T	C	6	32696074	-48.7359	1.89876e-09	5.38024e-07	HLA-DQB1	T	C	0.478256	1.0066	1.4e-15	GCST90038604	HTN
rs6457617	0.4326	T	C	6	32696074	-48.7359	1.89876e-09	5.38024e-07	HLA-DQB1	T	C	0.473077	0.038195	1.83e-16	GCST90473522	HTN
rs6457617	0.4326	T	C	6	32696074	-48.7359	1.89876e-09	5.38024e-07	HLA-DQB1	T	C	0.55059	0.065475	4.32e-05	GCST90454232	PE
rs6457617	0.4326	T	C	6	32696074	-48.7359	1.89876e-09	5.38024e-07	HLA-DQB1	T	C	0.4867	0.010485	1.61e-10	GCST90000062	SBP
rs6457617	0.4326	T	C	6	32696074	-48.7359	1.89876e-09	5.38024e-07	HLA-DQB1	T	C	0.4772	0.01845	3.63e-15	GCST90691918	SBP
rs6457617	0.4326	T	C	6	32696074	-48.7359	1.89876e-09	5.38024e-07	HLA-DQB1	T	C	NA	0.00853042	3.34e-05	GCST90014018	SBP
rs6457617	0.4326	T	C	6	32696074	-48.7359	1.89876e-09	5.38024e-07	HLA-DQB1	T	C	0.49	0.1728	8.12e-28	GCST90310295	DBP
rs6457617	0.4326	T	C	6	32696074	-48.7359	1.89876e-09	5.38024e-07	HLA-DQB1	T	C	0.47816	0.23078	3.1e-18	GCST90310191	DBP
rs6457617	0.4326	T	C	6	32696074	-48.7359	1.89876e-09	5.38024e-07	HLA-DQB1	T	C	0.4782	0.3036	2.63e-26	GCST90691889	DBP
rs6457617	0.4326	T	C	6	32696074	-48.7359	1.89876e-09	5.38024e-07	HLA-DQB1	T	C	0.4764	0.02028	8.51e-17	GCST90692941	DBP
rs6457617	0.4326	T	C	6	32696074	-48.7359	1.89876e-09	5.38024e-07	HLA-DQB1	T	C	0.4756	0.02762	1.15e-29	GCST90692970	DBP
rs6457617	0.4326	T	C	6	32696074	-48.7359	1.89876e-09	5.38024e-07	HLA-DQB1	T	C	0.487	0.0150289	5.33e-20	GCST90000059	DBP
rs6457617	0.4326	T	C	6	32696074	-48.7359	1.89876e-09	5.38024e-07	HLA-DQB1	T	C	0.4871	0.0143639	3.92e-19	GCST90000063	DBP
rs6457617	0.4326	T	C	6	32696074	-48.7359	1.89876e-09	5.38024e-07	HLA-DQB1	T	C	0.4761	0.01219	6.81e-08	GCST90692773	SBP
rs6457617	0.4326	T	C	6	32696074	-48.7359	1.89876e-09	5.38024e-07	HLA-DQB1	T	C	0.4755	0.02158	1.66e-19	GCST90692969	DBP
rs6457617	0.4326	T	C	6	32696074	-48.7359	1.89876e-09	5.38024e-07	HLA-DQB1	T	C	NA	0.0159752	2.25e-13	GCST90014017	DBP
rs6457617	0.4326	T	C	6	32696074	-48.7359	1.89876e-09	5.38024e-07	HLA-DQB1	T	C	0.477804	0.0296	3.87e-06	GCST90436065	HTN
rs6457617	0.4326	T	C	6	32696074	-48.7359	1.89876e-09	5.38024e-07	HLA-DQB1	T	C	0.4756	0.3708	1.48e-14	GCST90692983	SBP
rs6457617	0.4326	T	C	6	32696074	-48.7359	1.89876e-09	5.38024e-07	HLA-DQB1	T	C	0.4782	0.02668	4.9e-26	GCST90691888	DBP
rs6457617	0.4326	T	C	6	32696074	-48.7359	1.89876e-09	5.38024e-07	HLA-DQB1	T	C	0.4772	0.02219	4.68e-20	GCST90691890	DBP
rs6457617	0.4326	T	C	6	32696074	-48.7359	1.89876e-09	5.38024e-07	HLA-DQB1	T	C	0.4768	0.01638	2.19e-12	GCST90692820	SBP
rs6457617	0.4326	T	C	6	32696074	-48.7359	1.89876e-09	5.38024e-07	HLA-DQB1	T	C	0.5002	0.01419	2.82e-06	GCST90476400	SBP
rs6457617	0.4326	T	C	6	32696074	-48.7359	1.89876e-09	5.38024e-07	HLA-DQB1	T	C	0.477697	0.0294229	4.32e-10	GCST90468135	HTN
rs6457617	0.4326	T	C	6	32696074	-48.7359	1.89876e-09	5.38024e-07	HLA-DQB1	T	C	0.4997	NA	3.21e-05	GCST90475214	HTN
rs6457617	0.4326	T	C	6	32696074	-48.7359	1.89876e-09	5.38024e-07	HLA-DQB1	T	C	0.478039	0.0344136	2.27e-12	GCST90044351	HTN
rs6457617	0.4326	T	C	6	32696074	-48.7359	1.89876e-09	5.38024e-07	HLA-DQB1	T	C	0.4766	0.2963	9.55e-26	GCST90692968	DBP
rs6457617	0.4326	T	C	6	32696074	-48.7359	1.89876e-09	5.38024e-07	HLA-DQB1	T	C	0.4778	0.230875	3.3e-11	GCST90472778	DBP
rs6457617	0.4326	T	C	6	32696074	-48.7359	1.89876e-09	5.38024e-07	HLA-DQB1	T	C	0.4756	0.3153	3.89e-30	GCST90692971	DBP
rs6457617	0.4326	T	C	6	32696074	-48.7359	1.89876e-09	5.38024e-07	HLA-DQB1	T	C	0.4778	0.212771	2.61e-08	GCST90472779	DBP
rs6457617	0.4326	T	C	6	32696074	-48.7359	1.89876e-09	5.38024e-07	HLA-DQB1	T	C	0.4772	0.02828	2.75e-30	GCST90691891	DBP
rs6457617	0.4326	T	C	6	32696074	-48.7359	1.89876e-09	5.38024e-07	HLA-DQB1	T	C	0.47816	0.26891	4.21e-09	GCST90310196	SBP
rs6457617	0.4326	T	C	6	32696074	-48.7359	1.89876e-09	5.38024e-07	HLA-DQB1	T	C	0.479075	0.0162839	2.8e-12	GCST90301698	DBP
rs6457617	0.4326	T	C	6	32696074	-48.7359	1.89876e-09	5.38024e-07	HLA-DQB1	T	C	0.4772	0.2242	1.87e-07	GCST90691920	SBP
rs6457617	0.4326	T	C	6	32696074	-48.7359	1.89876e-09	5.38024e-07	HLA-DQB1	T	C	0.4755	0.2201	1.12e-19	GCST90692972	DBP
rs6457617	0.4326	T	C	6	32696074	-48.7359	1.89876e-09	5.38024e-07	HLA-DQB1	T	C	0.4782	0.01655	2.75e-12	GCST90691915	SBP
rs6457617	0.4326	T	C	6	32696074	-48.7359	1.89876e-09	5.38024e-07	HLA-DQB1	T	C	0.479434	1.01408	1.9e-05	GCST90029011	SBP
rs6457617	0.4326	T	C	6	32696074	-48.7359	1.89876e-09	5.38024e-07	HLA-DQB1	T	C	0.4766	0.3294	1.35e-11	GCST90692981	SBP
rs6457617	0.4326	T	C	6	32696074	-48.7359	1.89876e-09	5.38024e-07	HLA-DQB1	T	C	0.4772	0.01232	8.17e-08	GCST90691917	SBP
rs6457617	0.4326	T	C	6	32696074	-48.7359	1.89876e-09	5.38024e-07	HLA-DQB1	T	C	0.4778	0.249516	5.67e-08	GCST90472780	SBP
rs6457617	0.4326	T	C	6	32696074	-48.7359	1.89876e-09	5.38024e-07	HLA-DQB1	T	C	0.4871	0.0148962	3.66e-16	GCST90449056	SBP
rs9275246	0.4302	A	C	6	32693226	-48.9662	2.03617e-09	5.73405e-07	HLA-DQB1	A	C	0.4762	0.317	2.04e-30	GCST90692971	DBP
rs9275246	0.4302	A	C	6	32693226	-48.9662	2.03617e-09	5.73405e-07	HLA-DQB1	A	C	0.4777	0.02234	2.75e-20	GCST90691890	DBP
rs9275246	0.4302	A	C	6	32693226	-48.9662	2.03617e-09	5.73405e-07	HLA-DQB1	A	C	0.5117	1.01023	4.36e-05	GCST90479582	DBP
rs9275246	0.4302	A	C	6	32693226	-48.9662	2.03617e-09	5.73405e-07	HLA-DQB1	A	C	0.4777	0.2284	1.12e-07	GCST90691920	SBP
rs9275246	0.4302	A	C	6	32693226	-48.9662	2.03617e-09	5.73405e-07	HLA-DQB1	A	C	0.47801	0.0377863	1.74e-16	GCST90473520	HTN
rs9275246	0.4302	A	C	6	32693226	-48.9662	2.03617e-09	5.73405e-07	HLA-DQB1	A	C	0.47681	0.02084	2.55e-15	GCST90309346	HTN
rs9275246	0.4302	A	C	6	32693226	-48.9662	2.03617e-09	5.73405e-07	HLA-DQB1	A	C	0.517824	0.0117	3.93e-09	GCST90018952	DBP
rs9275246	0.4302	A	C	6	32693226	-48.9662	2.03617e-09	5.73405e-07	HLA-DQB1	A	C	0.4787	0.02101	1.82e-17	GCST90691847	DBP
rs9275246	0.4302	A	C	6	32693226	-48.9662	2.03617e-09	5.73405e-07	HLA-DQB1	A	C	0.4778	0.02844	1.41e-30	GCST90691891	DBP
rs9275246	0.4302	A	C	6	32693226	-48.9662	2.03617e-09	5.73405e-07	HLA-DQB1	A	C	0.4778	0.01868	1.74e-15	GCST90691918	SBP
rs9275246	0.4302	A	C	6	32693226	-48.9662	2.03617e-09	5.73405e-07	HLA-DQB1	A	C	0.551395	0.065224	4.63e-05	GCST90454232	PE
rs9275246	0.4302	A	C	6	32693226	-48.9662	2.03617e-09	5.73405e-07	HLA-DQB1	A	C	0.4778	0.3245	4.9e-31	GCST90691892	DBP
rs9275246	0.4302	A	C	6	32693226	-48.9662	2.03617e-09	5.73405e-07	HLA-DQB1	A	C	0.47955	0.0140755	1.6e-05	GCST90301700	DBP
rs9275246	0.4302	A	C	6	32693226	-48.9662	2.03617e-09	5.73405e-07	HLA-DQB1	A	C	0.4985	0.01425	2.78e-06	GCST90476400	SBP
rs9275246	0.4302	A	C	6	32693226	-48.9662	2.03617e-09	5.73405e-07	HLA-DQB1	A	C	0.4761	0.02173	9.77e-20	GCST90692969	DBP
rs9275246	0.4302	A	C	6	32693226	-48.9662	2.03617e-09	5.73405e-07	HLA-DQB1	A	C	0.4777	0.01254	4.8e-08	GCST90691917	SBP
rs9275246	0.4302	A	C	6	32693226	-48.9662	2.03617e-09	5.73405e-07	HLA-DQB1	A	C	0.47801	0.0378384	1.59e-16	GCST90473522	HTN
rs9275246	0.4302	A	C	6	32693226	-48.9662	2.03617e-09	5.73405e-07	HLA-DQB1	A	C	0.478185	0.030816	2.74e-07	GCST90042702	HTN
rs9275246	0.4302	A	C	6	32693226	-48.9662	2.03617e-09	5.73405e-07	HLA-DQB1	A	C	0.4788	0.3053	1.51e-26	GCST90691889	DBP
rs9275246	0.4302	A	C	6	32693226	-48.9662	2.03617e-09	5.73405e-07	HLA-DQB1	A	C	0.478885	0.034591	1.87e-12	GCST90044351	HTN
rs9275246	0.4302	A	C	6	32693226	-48.9662	2.03617e-09	5.73405e-07	HLA-DQB1	A	C	0.478246	0.0132576	3.83e-11	GCST90468163	DBP
rs9275246	0.4302	A	C	6	32693226	-48.9662	2.03617e-09	5.73405e-07	HLA-DQB1	A	C	0.47868	0.27264	2.63e-09	GCST90310196	SBP
rs9275246	0.4302	A	C	6	32693226	-48.9662	2.03617e-09	5.73405e-07	HLA-DQB1	A	C	0.4787	0.233243	2.2e-11	GCST90472778	DBP
rs9275246	0.4302	A	C	6	32693226	-48.9662	2.03617e-09	5.73405e-07	HLA-DQB1	A	C	0.4787	0.225359	2.3e-18	GCST90472777	DBP
rs9275246	0.4302	A	C	6	32693226	-48.9662	2.03617e-09	5.73405e-07	HLA-DQB1	A	C	0.479686	0.0181338	1.4e-08	GCST90301699	DBP
rs9275246	0.4302	A	C	6	32693226	-48.9662	2.03617e-09	5.73405e-07	HLA-DQB1	A	C	0.47868	0.23223	2.02e-18	GCST90310191	DBP
rs9275246	0.4302	A	C	6	32693226	-48.9662	2.03617e-09	5.73405e-07	HLA-DQB1	A	C	0.4762	0.02777	5.89e-30	GCST90692970	DBP
rs9275246	0.4302	A	C	6	32693226	-48.9662	2.03617e-09	5.73405e-07	HLA-DQB1	A	C	0.4788	0.3368	9.12e-12	GCST90691916	SBP
rs9275246	0.4302	A	C	6	32693226	-48.9662	2.03617e-09	5.73405e-07	HLA-DQB1	A	C	0.4773	0.01659	1.17e-12	GCST90692820	SBP
rs9275246	0.4302	A	C	6	32693226	-48.9662	2.03617e-09	5.73405e-07	HLA-DQB1	A	C	0.4762	0.3754	7.41e-15	GCST90692983	SBP
rs9275246	0.4302	A	C	6	32693226	-48.9662	2.03617e-09	5.73405e-07	HLA-DQB1	A	C	0.4985	1.01827	5.4e-10	GCST90475256	DBP
rs9275246	0.4302	A	C	6	32693226	-48.9662	2.03617e-09	5.73405e-07	HLA-DQB1	A	C	0.478244	0.0294135	4.49e-10	GCST90468135	HTN
rs9275246	0.4302	A	C	6	32693226	-48.9662	2.03617e-09	5.73405e-07	HLA-DQB1	A	C	0.4766	0.0124	4.16e-08	GCST90692773	SBP
rs9275246	0.4302	A	C	6	32693226	-48.9662	2.03617e-09	5.73405e-07	HLA-DQB1	A	C	0.4788	0.01676	1.48e-12	GCST90691915	SBP
rs9275246	0.4302	A	C	6	32693226	-48.9662	2.03617e-09	5.73405e-07	HLA-DQB1	A	C	0.4777	0.2281	1.7e-20	GCST90691893	DBP
rs9275246	0.4302	A	C	6	32693226	-48.9662	2.03617e-09	5.73405e-07	HLA-DQB1	A	C	0.478775	1.00662	1.2e-15	GCST90038604	HTN
rs9275246	0.4302	A	C	6	32693226	-48.9662	2.03617e-09	5.73405e-07	HLA-DQB1	A	C	0.4771	0.298	5.5e-26	GCST90692968	DBP
rs9275246	0.4302	A	C	6	32693226	-48.9662	2.03617e-09	5.73405e-07	HLA-DQB1	A	C	0.4761	0.2217	6.61e-20	GCST90692972	DBP
rs9275246	0.4302	A	C	6	32693226	-48.9662	2.03617e-09	5.73405e-07	HLA-DQB1	A	C	0.4787	0.253259	7.57e-05	GCST90472781	SBP
rs9275246	0.4302	A	C	6	32693226	-48.9662	2.03617e-09	5.73405e-07	HLA-DQB1	A	C	0.4787	0.01136	1.34e-06	GCST90691848	SBP
rs9275246	0.4302	A	C	6	32693226	-48.9662	2.03617e-09	5.73405e-07	HLA-DQB1	A	C	0.4766	0.2251	1.04e-07	GCST90692774	SBP
rs9275246	0.4302	A	C	6	32693226	-48.9662	2.03617e-09	5.73405e-07	HLA-DQB1	A	C	NA	0.016086	1.59e-13	GCST90014017	DBP
rs9275246	0.4302	A	C	6	32693226	-48.9662	2.03617e-09	5.73405e-07	HLA-DQB1	A	C	0.498	NA	3.27e-05	GCST90475214	HTN
rs9275246	0.4302	A	C	6	32693226	-48.9662	2.03617e-09	5.73405e-07	HLA-DQB1	A	C	0.4778	0.3778	1.1e-14	GCST90691919	SBP
rs9275246	0.4302	A	C	6	32693226	-48.9662	2.03617e-09	5.73405e-07	HLA-DQB1	A	C	0.477	0.02041	5.5e-17	GCST90692941	DBP
rs9275246	0.4302	A	C	6	32693226	-48.9662	2.03617e-09	5.73405e-07	HLA-DQB1	A	C	NA	0.00869153	2.39e-05	GCST90014018	SBP
rs9275246	0.4302	A	C	6	32693226	-48.9662	2.03617e-09	5.73405e-07	HLA-DQB1	A	C	0.4787	0.257417	2.22e-08	GCST90472780	SBP
rs9275246	0.4302	A	C	6	32693226	-48.9662	2.03617e-09	5.73405e-07	HLA-DQB1	A	C	0.479618	0.0163753	2.3e-12	GCST90301698	DBP
rs9275246	0.4302	A	C	6	32693226	-48.9662	2.03617e-09	5.73405e-07	HLA-DQB1	A	C	0.4762	0.01863	8.91e-16	GCST90692982	SBP
rs9275246	0.4302	A	C	6	32693226	-48.9662	2.03617e-09	5.73405e-07	HLA-DQB1	A	C	0.478965	0.0156641	1.8e-13	GCST90474631	DBP
rs9275246	0.4302	A	C	6	32693226	-48.9662	2.03617e-09	5.73405e-07	HLA-DQB1	A	C	0.4787	0.215026	1.94e-08	GCST90472779	DBP
rs9275246	0.4302	A	C	6	32693226	-48.9662	2.03617e-09	5.73405e-07	HLA-DQB1	A	C	0.479618	0.00913113	6.7e-05	GCST90301695	SBP
rs9275246	0.4302	A	C	6	32693226	-48.9662	2.03617e-09	5.73405e-07	HLA-DQB1	A	C	0.4788	0.02683	2.82e-26	GCST90691888	DBP
rs9275246	0.4302	A	C	6	32693226	-48.9662	2.03617e-09	5.73405e-07	HLA-DQB1	A	C	0.4771	0.3338	7.59e-12	GCST90692981	SBP
rs9275246	0.4302	A	C	6	32693226	-48.9662	2.03617e-09	5.73405e-07	HLA-DQB1	A	C	0.4775	0.01117	1.36e-06	GCST90692768	SBP
rs2516051	0.2	T	C	6	32602407	-58.7135	1.01562e-07	2.34884e-05	HLA-DQB1	T	C	0.3421	0.226272	2.36e-08	GCST90472779	DBP
rs2516051	0.2	T	C	6	32602407	-58.7135	1.01562e-07	2.34884e-05	HLA-DQB1	T	C	0.3421	0.2047	7.41e-12	GCST90692968	DBP
rs2516051	0.2	T	C	6	32602407	-58.7135	1.01562e-07	2.34884e-05	HLA-DQB1	T	C	0.3442	0.01815	1.02e-11	GCST90691888	DBP
rs2516051	0.2	T	C	6	32602407	-58.7135	1.01562e-07	2.34884e-05	HLA-DQB1	T	C	0.3421	0.01517	1.92e-09	GCST90692969	DBP
rs2516051	0.2	T	C	6	32602407	-58.7135	1.01562e-07	2.34884e-05	HLA-DQB1	T	C	0.3277	0.00946004	7.67e-07	GCST90449056	SBP
rs2516051	0.2	T	C	6	32602407	-58.7135	1.01562e-07	2.34884e-05	HLA-DQB1	T	C	0.3421	0.1553	1.4e-09	GCST90692972	DBP
rs2516051	0.2	T	C	6	32602407	-58.7135	1.01562e-07	2.34884e-05	HLA-DQB1	T	C	0.345159	0.0100966	1.77e-06	GCST90468163	DBP
rs2516051	0.2	T	C	6	32602407	-58.7135	1.01562e-07	2.34884e-05	HLA-DQB1	T	C	0.344866	0.012044	1.45e-05	GCST90309346	HTN
rs2516051	0.2	T	C	6	32602407	-58.7135	1.01562e-07	2.34884e-05	HLA-DQB1	T	C	0.3443	0.01849	1.35e-12	GCST90691891	DBP
rs2516051	0.2	T	C	6	32602407	-58.7135	1.01562e-07	2.34884e-05	HLA-DQB1	T	C	0.3442	0.01526	4.7e-09	GCST90691847	DBP
rs2516051	0.2	T	C	6	32602407	-58.7135	1.01562e-07	2.34884e-05	HLA-DQB1	T	C	0.3443	0.1572	1.31e-09	GCST90691893	DBP
rs2516051	0.2	T	C	6	32602407	-58.7135	1.01562e-07	2.34884e-05	HLA-DQB1	T	C	0.3421	0.15544	1.21e-08	GCST90472777	DBP
rs2516051	0.2	T	C	6	32602407	-58.7135	1.01562e-07	2.34884e-05	HLA-DQB1	T	C	0.344968	0.012511	7.4e-07	GCST90301698	DBP
rs2516051	0.2	T	C	6	32602407	-58.7135	1.01562e-07	2.34884e-05	HLA-DQB1	T	C	0.3277	0.0136376	7.02e-13	GCST90449057	DBP
rs2516051	0.2	T	C	6	32602407	-58.7135	1.01562e-07	2.34884e-05	HLA-DQB1	T	C	0.343489	0.0128809	1.04e-08	GCST90474631	DBP
rs2516051	0.2	T	C	6	32602407	-58.7135	1.01562e-07	2.34884e-05	HLA-DQB1	T	C	0.312559	0.0088	3.77e-05	GCST90018952	DBP
rs2516051	0.2	T	C	6	32602407	-58.7135	1.01562e-07	2.34884e-05	HLA-DQB1	T	C	0.3128	1.01323	2.12e-06	GCST90475256	DBP
rs2516051	0.2	T	C	6	32602407	-58.7135	1.01562e-07	2.34884e-05	HLA-DQB1	T	C	0.2139	0.0785	8.3e-05	GCST90269904	PE
rs2516051	0.2	T	C	6	32602407	-58.7135	1.01562e-07	2.34884e-05	HLA-DQB1	T	C	0.3277	0.1393	5.11e-13	GCST90310295	DBP
rs2516051	0.2	T	C	6	32602407	-58.7135	1.01562e-07	2.34884e-05	HLA-DQB1	T	C	0.3443	0.2092	1.41e-12	GCST90691892	DBP
rs2516051	0.2	T	C	6	32602407	-58.7135	1.01562e-07	2.34884e-05	HLA-DQB1	T	C	0.33964	0.023569	6.4e-06	GCST90044351	HTN
rs2516051	0.2	T	C	6	32602407	-58.7135	1.01562e-07	2.34884e-05	HLA-DQB1	T	C	0.3423	0.01848	8.13e-13	GCST90692970	DBP
rs2516051	0.2	T	C	6	32602407	-58.7135	1.01562e-07	2.34884e-05	HLA-DQB1	T	C	0.344441	0.0157712	8.9e-06	GCST90301700	DBP
rs2516051	0.2	T	C	6	32602407	-58.7135	1.01562e-07	2.34884e-05	HLA-DQB1	T	C	0.334974	1.00416	3.8e-06	GCST90038604	HTN
rs2516051	0.2	T	C	6	32602407	-58.7135	1.01562e-07	2.34884e-05	HLA-DQB1	T	C	0.3423	0.2089	8.71e-13	GCST90692971	DBP
rs2516051	0.2	T	C	6	32602407	-58.7135	1.01562e-07	2.34884e-05	HLA-DQB1	T	C	0.33453	0.14416	2.51e-07	GCST90310191	DBP
rs2516051	0.2	T	C	6	32602407	-58.7135	1.01562e-07	2.34884e-05	HLA-DQB1	T	C	0.343652	0.0269709	2.63e-08	GCST90473520	HTN
rs2516051	0.2	T	C	6	32602407	-58.7135	1.01562e-07	2.34884e-05	HLA-DQB1	T	C	0.3443	0.01533	1.91e-09	GCST90691890	DBP
rs2516051	0.2	T	C	6	32602407	-58.7135	1.01562e-07	2.34884e-05	HLA-DQB1	T	C	0.3419	0.0151	4.62e-09	GCST90692941	DBP
rs2516051	0.2	T	C	6	32602407	-58.7135	1.01562e-07	2.34884e-05	HLA-DQB1	T	C	0.3276	0.1598	1.25e-06	GCST90310294	SBP
rs2516051	0.2	T	C	6	32602407	-58.7135	1.01562e-07	2.34884e-05	HLA-DQB1	T	C	0.3442	0.2048	1.2e-11	GCST90691889	DBP
rs2516051	0.2	T	C	6	32602407	-58.7135	1.01562e-07	2.34884e-05	HLA-DQB1	T	C	0.343652	0.0271678	2.09e-08	GCST90473522	HTN
rs2516051	0.2	T	C	6	32602407	-58.7135	1.01562e-07	2.34884e-05	HLA-DQB1	T	C	NA	0.0123196	8.21e-08	GCST90014017	DBP
rs2516049	0.2	C	T	6	32602623	-58.7135	1.01562e-07	2.34884e-05	HLA-DQB1	C	T	0.2874	1.01448	1.89e-06	GCST90475256	DBP
rs2516049	0.2	C	T	6	32602623	-58.7135	1.01562e-07	2.34884e-05	HLA-DQB1	C	T	0.2422	0.1927	1.59e-08	GCST90691892	DBP
rs2516049	0.2	C	T	6	32602623	-58.7135	1.01562e-07	2.34884e-05	HLA-DQB1	C	T	0.2139	0.0786	8.22e-05	GCST90269904	PE
rs2516049	0.2	C	T	6	32602623	-58.7135	1.01562e-07	2.34884e-05	HLA-DQB1	C	T	0.2414	0.1927	2.25e-08	GCST90692968	DBP
rs2516049	0.2	C	T	6	32602623	-58.7135	1.01562e-07	2.34884e-05	HLA-DQB1	C	T	0.2416	0.01351	3.5e-06	GCST90692969	DBP
rs2516049	0.2	C	T	6	32602623	-58.7135	1.01562e-07	2.34884e-05	HLA-DQB1	C	T	0.34472	0.0130344	5.89e-09	GCST90474631	DBP
rs2516049	0.2	C	T	6	32602623	-58.7135	1.01562e-07	2.34884e-05	HLA-DQB1	C	T	NA	0.0115962	1.24e-05	GCST90014017	DBP
rs2516049	0.2	C	T	6	32602623	-58.7135	1.01562e-07	2.34884e-05	HLA-DQB1	C	T	0.2112	0.159507	2.83e-06	GCST90472777	DBP
rs2516049	0.2	C	T	6	32602623	-58.7135	1.01562e-07	2.34884e-05	HLA-DQB1	C	T	0.344852	0.0267878	2.82e-08	GCST90473520	HTN
rs2516049	0.2	C	T	6	32602623	-58.7135	1.01562e-07	2.34884e-05	HLA-DQB1	C	T	0.2416	0.1369	3.63e-06	GCST90692972	DBP
rs2516049	0.2	C	T	6	32602623	-58.7135	1.01562e-07	2.34884e-05	HLA-DQB1	C	T	0.23827	0.14077	1.34e-05	GCST90310191	DBP
rs2516049	0.2	C	T	6	32602623	-58.7135	1.01562e-07	2.34884e-05	HLA-DQB1	C	T	0.24247	0.0137832	3.2e-06	GCST90301698	DBP
rs2516049	0.2	C	T	6	32602623	-58.7135	1.01562e-07	2.34884e-05	HLA-DQB1	C	T	0.2422	0.01366	3.59e-06	GCST90691890	DBP
rs2516049	0.2	C	T	6	32602623	-58.7135	1.01562e-07	2.34884e-05	HLA-DQB1	C	T	0.2416	0.01717	8e-09	GCST90692970	DBP
rs2516049	0.2	C	T	6	32602623	-58.7135	1.01562e-07	2.34884e-05	HLA-DQB1	C	T	0.2422	0.1388	3.49e-06	GCST90691893	DBP
rs2516049	0.2	C	T	6	32602623	-58.7135	1.01562e-07	2.34884e-05	HLA-DQB1	C	T	0.2421	0.01389	3.87e-06	GCST90691847	DBP
rs2516049	0.2	C	T	6	32602623	-58.7135	1.01562e-07	2.34884e-05	HLA-DQB1	C	T	0.242263	0.0166745	5e-05	GCST90301700	DBP
rs2516049	0.2	C	T	6	32602623	-58.7135	1.01562e-07	2.34884e-05	HLA-DQB1	C	T	0.2421	0.01723	2.24e-08	GCST90691888	DBP
rs2516049	0.2	C	T	6	32602623	-58.7135	1.01562e-07	2.34884e-05	HLA-DQB1	C	T	0.2416	0.1925	1.11e-08	GCST90692971	DBP
rs2516049	0.2	C	T	6	32602623	-58.7135	1.01562e-07	2.34884e-05	HLA-DQB1	C	T	0.2414	0.01375	3.68e-06	GCST90692941	DBP
rs2516049	0.2	C	T	6	32602623	-58.7135	1.01562e-07	2.34884e-05	HLA-DQB1	C	T	0.2611	0.1714	1.49e-06	GCST90310294	SBP
rs2516049	0.2	C	T	6	32602623	-58.7135	1.01562e-07	2.34884e-05	HLA-DQB1	C	T	0.23847	1.00481	2.6e-06	GCST90038604	HTN
rs2516049	0.2	C	T	6	32602623	-58.7135	1.01562e-07	2.34884e-05	HLA-DQB1	C	T	0.2421	0.1927	3.27e-08	GCST90691889	DBP
rs2516049	0.2	C	T	6	32602623	-58.7135	1.01562e-07	2.34884e-05	HLA-DQB1	C	T	0.344852	0.0269876	2.23e-08	GCST90473522	HTN
rs2516049	0.2	C	T	6	32602623	-58.7135	1.01562e-07	2.34884e-05	HLA-DQB1	C	T	0.241711	1.01633	4.4e-06	GCST90029011	SBP
rs2516049	0.2	C	T	6	32602623	-58.7135	1.01562e-07	2.34884e-05	HLA-DQB1	C	T	0.2553	0.1438	9.68e-12	GCST90310295	DBP
rs2516049	0.2	C	T	6	32602623	-58.7135	1.01562e-07	2.34884e-05	HLA-DQB1	C	T	0.2422	0.01715	1.25e-08	GCST90691891	DBP
rs2454138	0.2	A	G	6	32602624	-58.7135	1.01562e-07	2.34884e-05	HLA-DQB1	A	G	0.24576	0.12852	4.57e-05	GCST90310191	DBP
rs2454138	0.2	A	G	6	32602624	-58.7135	1.01562e-07	2.34884e-05	HLA-DQB1	A	G	0.2494	0.01284	9.31e-06	GCST90692941	DBP
rs2454138	0.2	A	G	6	32602624	-58.7135	1.01562e-07	2.34884e-05	HLA-DQB1	A	G	NA	0.0106319	3.98e-05	GCST90014017	DBP
rs2454138	0.2	A	G	6	32602624	-58.7135	1.01562e-07	2.34884e-05	HLA-DQB1	A	G	0.34472	0.0130344	5.89e-09	GCST90474631	DBP
rs2454138	0.2	A	G	6	32602624	-58.7135	1.01562e-07	2.34884e-05	HLA-DQB1	A	G	0.2496	0.0126	9.16e-06	GCST90692969	DBP
rs2454138	0.2	A	G	6	32602624	-58.7135	1.01562e-07	2.34884e-05	HLA-DQB1	A	G	0.2501	0.181	1.02e-07	GCST90691889	DBP
rs2454138	0.2	A	G	6	32602624	-58.7135	1.01562e-07	2.34884e-05	HLA-DQB1	A	G	0.2642	0.1506	1.82e-05	GCST90310294	SBP
rs2454138	0.2	A	G	6	32602624	-58.7135	1.01562e-07	2.34884e-05	HLA-DQB1	A	G	0.2304	0.190771	6.5e-05	GCST90472779	DBP
rs2454138	0.2	A	G	6	32602624	-58.7135	1.01562e-07	2.34884e-05	HLA-DQB1	A	G	0.2501	0.01304	8.71e-06	GCST90691847	DBP
rs2454138	0.2	A	G	6	32602624	-58.7135	1.01562e-07	2.34884e-05	HLA-DQB1	A	G	0.2304	0.157247	1.01e-06	GCST90472777	DBP
rs2454138	0.2	A	G	6	32602624	-58.7135	1.01562e-07	2.34884e-05	HLA-DQB1	A	G	0.250561	0.0134249	3.5e-06	GCST90301698	DBP
rs2454138	0.2	A	G	6	32602624	-58.7135	1.01562e-07	2.34884e-05	HLA-DQB1	A	G	0.2502	0.01612	4.06e-08	GCST90691891	DBP
rs2454138	0.2	A	G	6	32602624	-58.7135	1.01562e-07	2.34884e-05	HLA-DQB1	A	G	0.24964	1.01611	6.4e-06	GCST90029011	SBP
rs2454138	0.2	A	G	6	32602624	-58.7135	1.01562e-07	2.34884e-05	HLA-DQB1	A	G	0.2502	0.1804	5.81e-08	GCST90691892	DBP
rs2454138	0.2	A	G	6	32602624	-58.7135	1.01562e-07	2.34884e-05	HLA-DQB1	A	G	0.344852	0.0267878	2.82e-08	GCST90473520	HTN
rs2454138	0.2	A	G	6	32602624	-58.7135	1.01562e-07	2.34884e-05	HLA-DQB1	A	G	0.245992	1.00458	4.9e-06	GCST90038604	HTN
rs2454138	0.2	A	G	6	32602624	-58.7135	1.01562e-07	2.34884e-05	HLA-DQB1	A	G	0.2874	1.01448	1.89e-06	GCST90475256	DBP
rs2454138	0.2	A	G	6	32602624	-58.7135	1.01562e-07	2.34884e-05	HLA-DQB1	A	G	0.259	0.131	3.01e-10	GCST90310295	DBP
rs2454138	0.2	A	G	6	32602624	-58.7135	1.01562e-07	2.34884e-05	HLA-DQB1	A	G	0.2494	0.1815	6.53e-08	GCST90692968	DBP
rs2454138	0.2	A	G	6	32602624	-58.7135	1.01562e-07	2.34884e-05	HLA-DQB1	A	G	0.2502	0.0128	8.55e-06	GCST90691890	DBP
rs2454138	0.2	A	G	6	32602624	-58.7135	1.01562e-07	2.34884e-05	HLA-DQB1	A	G	0.2502	0.1295	9.08e-06	GCST90691893	DBP
rs2454138	0.2	A	G	6	32602624	-58.7135	1.01562e-07	2.34884e-05	HLA-DQB1	A	G	0.250291	0.0163435	4.6e-05	GCST90301700	DBP
rs2454138	0.2	A	G	6	32602624	-58.7135	1.01562e-07	2.34884e-05	HLA-DQB1	A	G	0.2501	0.01627	6.15e-08	GCST90691888	DBP
rs2454138	0.2	A	G	6	32602624	-58.7135	1.01562e-07	2.34884e-05	HLA-DQB1	A	G	0.2496	0.1808	3.73e-08	GCST90692971	DBP
rs2454138	0.2	A	G	6	32602624	-58.7135	1.01562e-07	2.34884e-05	HLA-DQB1	A	G	0.2139	0.0786	8.22e-05	GCST90269904	PE
rs2454138	0.2	A	G	6	32602624	-58.7135	1.01562e-07	2.34884e-05	HLA-DQB1	A	G	0.344852	0.0269876	2.23e-08	GCST90473522	HTN
rs2454138	0.2	A	G	6	32602624	-58.7135	1.01562e-07	2.34884e-05	HLA-DQB1	A	G	0.2496	0.01618	2.47e-08	GCST90692970	DBP
rs2454138	0.2	A	G	6	32602624	-58.7135	1.01562e-07	2.34884e-05	HLA-DQB1	A	G	0.2496	0.1272	1.02e-05	GCST90692972	DBP
rs28383179	0.2	A	T	6	32603339	-58.7135	1.01562e-07	2.34884e-05	HLA-DQB1	A	T	0.320209	0.009	2.72e-05	GCST90018952	DBP
rs28383179	0.2	A	T	6	32603339	-58.7135	1.01562e-07	2.34884e-05	HLA-DQB1	A	T	0.3251	1.01319	1.64e-06	GCST90475256	DBP
rs28383179	0.2	A	T	6	32603339	-58.7135	1.01562e-07	2.34884e-05	HLA-DQB1	A	T	0.3503	0.01593	6.55e-10	GCST90692941	DBP
rs28383179	0.2	A	T	6	32603339	-58.7135	1.01562e-07	2.34884e-05	HLA-DQB1	A	T	0.353299	0.0194307	9.75e-05	GCST90468135	HTN
rs28383179	0.2	A	T	6	32603339	-58.7135	1.01562e-07	2.34884e-05	HLA-DQB1	A	T	0.345407	0.0269394	2.23e-08	GCST90473522	HTN
rs28383179	0.2	A	T	6	32603339	-58.7135	1.01562e-07	2.34884e-05	HLA-DQB1	A	T	0.353308	0.0105398	6.29e-07	GCST90468163	DBP
rs28383179	0.2	A	T	6	32603339	-58.7135	1.01562e-07	2.34884e-05	HLA-DQB1	A	T	0.3504	0.01593	2.96e-10	GCST90692969	DBP
rs28383179	0.2	A	T	6	32603339	-58.7135	1.01562e-07	2.34884e-05	HLA-DQB1	A	T	0.3506	0.01941	5.75e-14	GCST90692970	DBP
rs28383179	0.2	A	T	6	32603339	-58.7135	1.01562e-07	2.34884e-05	HLA-DQB1	A	T	0.34469	0.15215	5.49e-08	GCST90310191	DBP
rs28383179	0.2	A	T	6	32603339	-58.7135	1.01562e-07	2.34884e-05	HLA-DQB1	A	T	0.3524	0.01628	4.26e-10	GCST90691847	DBP
rs28383179	0.2	A	T	6	32603339	-58.7135	1.01562e-07	2.34884e-05	HLA-DQB1	A	T	0.345407	0.0267359	2.83e-08	GCST90473520	HTN
rs28383179	0.2	A	T	6	32603339	-58.7135	1.01562e-07	2.34884e-05	HLA-DQB1	A	T	0.3524	0.2182	5.25e-13	GCST90691889	DBP
rs28383179	0.2	A	T	6	32603339	-58.7135	1.01562e-07	2.34884e-05	HLA-DQB1	A	T	0.345256	0.0128393	9.3e-09	GCST90474631	DBP
rs28383179	0.2	A	T	6	32603339	-58.7135	1.01562e-07	2.34884e-05	HLA-DQB1	A	T	0.3513	0.161721	2.99e-09	GCST90472777	DBP
rs28383179	0.2	A	T	6	32603339	-58.7135	1.01562e-07	2.34884e-05	HLA-DQB1	A	T	0.345075	1.00427	2.3e-06	GCST90038604	HTN
rs28383179	0.2	A	T	6	32603339	-58.7135	1.01562e-07	2.34884e-05	HLA-DQB1	A	T	0.3513	0.228059	1.73e-08	GCST90472779	DBP
rs28383179	0.2	A	T	6	32603339	-58.7135	1.01562e-07	2.34884e-05	HLA-DQB1	A	T	0.3524	0.1667	1.29e-10	GCST90691893	DBP
rs28383179	0.2	A	T	6	32603339	-58.7135	1.01562e-07	2.34884e-05	HLA-DQB1	A	T	0.351866	0.01268	5.11e-06	GCST90309346	HTN
rs28383179	0.2	A	T	6	32603339	-58.7135	1.01562e-07	2.34884e-05	HLA-DQB1	A	T	0.353173	0.012642	7e-07	GCST90301698	DBP
rs28383179	0.2	A	T	6	32603339	-58.7135	1.01562e-07	2.34884e-05	HLA-DQB1	A	T	0.3504	0.216	5.13e-13	GCST90692968	DBP
rs28383179	0.2	A	T	6	32603339	-58.7135	1.01562e-07	2.34884e-05	HLA-DQB1	A	T	NA	0.0128682	2.22e-08	GCST90014017	DBP
rs28383179	0.2	A	T	6	32603339	-58.7135	1.01562e-07	2.34884e-05	HLA-DQB1	A	T	0.3525	0.2215	6.61e-14	GCST90691892	DBP
rs28383179	0.2	A	T	6	32603339	-58.7135	1.01562e-07	2.34884e-05	HLA-DQB1	A	T	0.3506	0.2195	6.17e-14	GCST90692971	DBP
rs28383179	0.2	A	T	6	32603339	-58.7135	1.01562e-07	2.34884e-05	HLA-DQB1	A	T	0.2139	0.0785	8.32e-05	GCST90269904	PE
rs28383179	0.2	A	T	6	32603339	-58.7135	1.01562e-07	2.34884e-05	HLA-DQB1	A	T	0.3525	0.01958	6.46e-14	GCST90691891	DBP
rs28383179	0.2	A	T	6	32603339	-58.7135	1.01562e-07	2.34884e-05	HLA-DQB1	A	T	0.3525	0.01022	3.7e-05	GCST90691918	SBP
rs28383179	0.2	A	T	6	32603339	-58.7135	1.01562e-07	2.34884e-05	HLA-DQB1	A	T	0.349326	0.0258541	7.36e-07	GCST90044351	HTN
rs28383179	0.2	A	T	6	32603339	-58.7135	1.01562e-07	2.34884e-05	HLA-DQB1	A	T	0.3524	0.01626	1.97e-10	GCST90691890	DBP
rs28383179	0.2	A	T	6	32603339	-58.7135	1.01562e-07	2.34884e-05	HLA-DQB1	A	T	0.3506	0.01025	2.86e-05	GCST90692982	SBP
rs28383179	0.2	A	T	6	32603339	-58.7135	1.01562e-07	2.34884e-05	HLA-DQB1	A	T	0.352624	0.0160034	7.7e-06	GCST90301700	DBP
rs28383179	0.2	A	T	6	32603339	-58.7135	1.01562e-07	2.34884e-05	HLA-DQB1	A	T	0.3504	0.163	2.12e-10	GCST90692972	DBP
rs28383179	0.2	A	T	6	32603339	-58.7135	1.01562e-07	2.34884e-05	HLA-DQB1	A	T	0.3524	0.01934	4.47e-13	GCST90691888	DBP
rs28383180	0.2	C	A	6	32603341	-58.7135	1.01562e-07	2.34884e-05	HLA-DQB1	C	A	0.351867	0.012679	5.12e-06	GCST90309346	HTN
rs28383180	0.2	C	A	6	32603341	-58.7135	1.01562e-07	2.34884e-05	HLA-DQB1	C	A	0.3506	0.2195	6.03e-14	GCST90692971	DBP
rs28383180	0.2	C	A	6	32603341	-58.7135	1.01562e-07	2.34884e-05	HLA-DQB1	C	A	0.3504	0.01593	2.96e-10	GCST90692969	DBP
rs28383180	0.2	C	A	6	32603341	-58.7135	1.01562e-07	2.34884e-05	HLA-DQB1	C	A	0.349334	0.025882	7.16e-07	GCST90044351	HTN
rs28383180	0.2	C	A	6	32603341	-58.7135	1.01562e-07	2.34884e-05	HLA-DQB1	C	A	0.345407	0.0269394	2.23e-08	GCST90473522	HTN
rs28383180	0.2	C	A	6	32603341	-58.7135	1.01562e-07	2.34884e-05	HLA-DQB1	C	A	0.3513	0.2282	1.7e-08	GCST90472779	DBP
rs28383180	0.2	C	A	6	32603341	-58.7135	1.01562e-07	2.34884e-05	HLA-DQB1	C	A	NA	0.0128691	2.21e-08	GCST90014017	DBP
rs28383180	0.2	C	A	6	32603341	-58.7135	1.01562e-07	2.34884e-05	HLA-DQB1	C	A	0.35318	0.0126474	6.9e-07	GCST90301698	DBP
rs28383180	0.2	C	A	6	32603341	-58.7135	1.01562e-07	2.34884e-05	HLA-DQB1	C	A	0.3525	0.2216	6.46e-14	GCST90691892	DBP
rs28383180	0.2	C	A	6	32603341	-58.7135	1.01562e-07	2.34884e-05	HLA-DQB1	C	A	0.3524	0.01628	4.25e-10	GCST90691847	DBP
rs28383180	0.2	C	A	6	32603341	-58.7135	1.01562e-07	2.34884e-05	HLA-DQB1	C	A	0.345407	0.0267359	2.83e-08	GCST90473520	HTN
rs28383180	0.2	C	A	6	32603341	-58.7135	1.01562e-07	2.34884e-05	HLA-DQB1	C	A	0.3524	0.01627	1.95e-10	GCST90691890	DBP
rs28383180	0.2	C	A	6	32603341	-58.7135	1.01562e-07	2.34884e-05	HLA-DQB1	C	A	0.351786	0.0115	4.41e-06	GCST90018952	DBP
rs28383180	0.2	C	A	6	32603341	-58.7135	1.01562e-07	2.34884e-05	HLA-DQB1	C	A	0.353316	0.0105426	6.25e-07	GCST90468163	DBP
rs28383180	0.2	C	A	6	32603341	-58.7135	1.01562e-07	2.34884e-05	HLA-DQB1	C	A	0.3503	0.01592	6.61e-10	GCST90692941	DBP
rs28383180	0.2	C	A	6	32603341	-58.7135	1.01562e-07	2.34884e-05	HLA-DQB1	C	A	0.3506	0.01942	5.62e-14	GCST90692970	DBP
rs28383180	0.2	C	A	6	32603341	-58.7135	1.01562e-07	2.34884e-05	HLA-DQB1	C	A	0.345256	0.0128393	9.3e-09	GCST90474631	DBP
rs28383180	0.2	C	A	6	32603341	-58.7135	1.01562e-07	2.34884e-05	HLA-DQB1	C	A	0.3525	0.2182	5.25e-13	GCST90691889	DBP
rs28383180	0.2	C	A	6	32603341	-58.7135	1.01562e-07	2.34884e-05	HLA-DQB1	C	A	0.3504	0.163	2.12e-10	GCST90692972	DBP
rs28383180	0.2	C	A	6	32603341	-58.7135	1.01562e-07	2.34884e-05	HLA-DQB1	C	A	0.3524	0.1668	1.28e-10	GCST90691893	DBP
rs28383180	0.2	C	A	6	32603341	-58.7135	1.01562e-07	2.34884e-05	HLA-DQB1	C	A	0.3513	0.161979	2.82e-09	GCST90472777	DBP
rs28383180	0.2	C	A	6	32603341	-58.7135	1.01562e-07	2.34884e-05	HLA-DQB1	C	A	0.3506	0.01026	2.82e-05	GCST90692982	SBP
rs28383180	0.2	C	A	6	32603341	-58.7135	1.01562e-07	2.34884e-05	HLA-DQB1	C	A	0.3447	0.15226	5.37e-08	GCST90310191	DBP
rs28383180	0.2	C	A	6	32603341	-58.7135	1.01562e-07	2.34884e-05	HLA-DQB1	C	A	0.352631	0.0160054	7.7e-06	GCST90301700	DBP
rs28383180	0.2	C	A	6	32603341	-58.7135	1.01562e-07	2.34884e-05	HLA-DQB1	C	A	0.3251	1.01319	1.64e-06	GCST90475256	DBP
rs28383180	0.2	C	A	6	32603341	-58.7135	1.01562e-07	2.34884e-05	HLA-DQB1	C	A	0.3525	0.01935	4.37e-13	GCST90691888	DBP
rs28383180	0.2	C	A	6	32603341	-58.7135	1.01562e-07	2.34884e-05	HLA-DQB1	C	A	0.353307	0.0194375	9.69e-05	GCST90468135	HTN
rs28383180	0.2	C	A	6	32603341	-58.7135	1.01562e-07	2.34884e-05	HLA-DQB1	C	A	0.3525	0.01959	6.31e-14	GCST90691891	DBP
rs28383180	0.2	C	A	6	32603341	-58.7135	1.01562e-07	2.34884e-05	HLA-DQB1	C	A	0.3505	0.216	5.01e-13	GCST90692968	DBP
rs28383180	0.2	C	A	6	32603341	-58.7135	1.01562e-07	2.34884e-05	HLA-DQB1	C	A	0.345089	1.00427	2.3e-06	GCST90038604	HTN
rs28383180	0.2	C	A	6	32603341	-58.7135	1.01562e-07	2.34884e-05	HLA-DQB1	C	A	0.2138	0.079	7.43e-05	GCST90269904	PE
rs28383180	0.2	C	A	6	32603341	-58.7135	1.01562e-07	2.34884e-05	HLA-DQB1	C	A	0.3525	0.01022	3.64e-05	GCST90691918	SBP
rs28383182	0.2	A	G	6	32604034	-58.7135	1.01562e-07	2.34884e-05	HLA-DQB1	A	G	0.2872	0.01942	6.92e-12	GCST90692941	DBP
rs28383182	0.2	A	G	6	32604034	-58.7135	1.01562e-07	2.34884e-05	HLA-DQB1	A	G	0.2888	0.02452	1.23e-17	GCST90691891	DBP
rs28383182	0.2	A	G	6	32604034	-58.7135	1.01562e-07	2.34884e-05	HLA-DQB1	A	G	0.2875	0.2559	4.93e-06	GCST90692983	SBP
rs28383182	0.2	A	G	6	32604034	-58.7135	1.01562e-07	2.34884e-05	HLA-DQB1	A	G	0.2886	0.02011	2.19e-12	GCST90691847	DBP
rs28383182	0.2	A	G	6	32604034	-58.7135	1.01562e-07	2.34884e-05	HLA-DQB1	A	G	0.2887	0.2693	5.13e-16	GCST90691889	DBP
rs28383182	0.2	A	G	6	32604034	-58.7135	1.01562e-07	2.34884e-05	HLA-DQB1	A	G	0.2888	0.28	6.46e-18	GCST90691892	DBP
rs28383182	0.2	A	G	6	32604034	-58.7135	1.01562e-07	2.34884e-05	HLA-DQB1	A	G	0.2875	0.01305	1.23e-06	GCST90692982	SBP
rs28383182	0.2	A	G	6	32604034	-58.7135	1.01562e-07	2.34884e-05	HLA-DQB1	A	G	0.289415	0.0131843	1.39e-08	GCST90468163	DBP
rs28383182	0.2	A	G	6	32604034	-58.7135	1.01562e-07	2.34884e-05	HLA-DQB1	A	G	0.2888	0.2581	5.28e-06	GCST90691919	SBP
rs28383182	0.2	A	G	6	32604034	-58.7135	1.01562e-07	2.34884e-05	HLA-DQB1	A	G	0.28179	0.18886	8e-10	GCST90310191	DBP
rs28383182	0.2	A	G	6	32604034	-58.7135	1.01562e-07	2.34884e-05	HLA-DQB1	A	G	0.289418	0.0234415	1.86e-05	GCST90468135	HTN
rs28383182	0.2	A	G	6	32604034	-58.7135	1.01562e-07	2.34884e-05	HLA-DQB1	A	G	0.2887	0.01192	1.43e-05	GCST90691915	SBP
rs28383182	0.2	A	G	6	32604034	-58.7135	1.01562e-07	2.34884e-05	HLA-DQB1	A	G	0.2875	0.02407	2.09e-17	GCST90692970	DBP
rs28383182	0.2	A	G	6	32604034	-58.7135	1.01562e-07	2.34884e-05	HLA-DQB1	A	G	0.289228	0.018752	1.5e-06	GCST90301700	DBP
rs28383182	0.2	A	G	6	32604034	-58.7135	1.01562e-07	2.34884e-05	HLA-DQB1	A	G	0.2874	0.2642	8.51e-16	GCST90692968	DBP
rs28383182	0.2	A	G	6	32604034	-58.7135	1.01562e-07	2.34884e-05	HLA-DQB1	A	G	0.2871	0.01176	1.44e-05	GCST90692820	SBP
rs28383182	0.2	A	G	6	32604034	-58.7135	1.01562e-07	2.34884e-05	HLA-DQB1	A	G	0.267	0.195118	9.39e-10	GCST90472777	DBP
rs28383182	0.2	A	G	6	32604034	-58.7135	1.01562e-07	2.34884e-05	HLA-DQB1	A	G	0.267	0.275363	5.87e-09	GCST90472779	DBP
rs28383182	0.2	A	G	6	32604034	-58.7135	1.01562e-07	2.34884e-05	HLA-DQB1	A	G	0.2887	0.2114	1.17e-13	GCST90691893	DBP
rs28383182	0.2	A	G	6	32604034	-58.7135	1.01562e-07	2.34884e-05	HLA-DQB1	A	G	NA	0.0155707	7.14e-10	GCST90014017	DBP
rs28383182	0.2	A	G	6	32604034	-58.7135	1.01562e-07	2.34884e-05	HLA-DQB1	A	G	0.282099	1.00469	2.5e-06	GCST90038604	HTN
rs28383182	0.2	A	G	6	32604034	-58.7135	1.01562e-07	2.34884e-05	HLA-DQB1	A	G	0.2873	0.204	4.47e-13	GCST90692972	DBP
rs28383182	0.2	A	G	6	32604034	-58.7135	1.01562e-07	2.34884e-05	HLA-DQB1	A	G	0.2875	0.2748	1.15e-17	GCST90692971	DBP
rs28383182	0.2	A	G	6	32604034	-58.7135	1.01562e-07	2.34884e-05	HLA-DQB1	A	G	0.2887	0.02367	7.24e-16	GCST90691888	DBP
rs28383182	0.2	A	G	6	32604034	-58.7135	1.01562e-07	2.34884e-05	HLA-DQB1	A	G	0.2874	0.2299	4.88e-05	GCST90692981	SBP
rs28383182	0.2	A	G	6	32604034	-58.7135	1.01562e-07	2.34884e-05	HLA-DQB1	A	G	0.2887	0.2307	5.64e-05	GCST90691916	SBP
rs28383182	0.2	A	G	6	32604034	-58.7135	1.01562e-07	2.34884e-05	HLA-DQB1	A	G	0.214	0.0786	8.19e-05	GCST90269904	PE
rs28383182	0.2	A	G	6	32604034	-58.7135	1.01562e-07	2.34884e-05	HLA-DQB1	A	G	0.2869	1.01455	1.56e-06	GCST90475256	DBP
rs28383182	0.2	A	G	6	32604034	-58.7135	1.01562e-07	2.34884e-05	HLA-DQB1	A	G	0.289332	0.014752	9.7e-08	GCST90301698	DBP
rs28383182	0.2	A	G	6	32604034	-58.7135	1.01562e-07	2.34884e-05	HLA-DQB1	A	G	0.2887	0.02051	2.82e-13	GCST90691890	DBP
rs28383182	0.2	A	G	6	32604034	-58.7135	1.01562e-07	2.34884e-05	HLA-DQB1	A	G	0.2888	0.01316	1.32e-06	GCST90691918	SBP
rs28383182	0.2	A	G	6	32604034	-58.7135	1.01562e-07	2.34884e-05	HLA-DQB1	A	G	0.2873	0.0198	9.77e-13	GCST90692969	DBP
rs12211942	0.2	G	A	6	32604120	-58.7135	1.01562e-07	2.34884e-05	HLA-DQB1	G	A	0.347552	1.00431	2.6e-06	GCST90038604	HTN
rs12211942	0.2	G	A	6	32604120	-58.7135	1.01562e-07	2.34884e-05	HLA-DQB1	G	A	0.3534	0.207	9.55e-12	GCST90692968	DBP
rs12211942	0.2	G	A	6	32604120	-58.7135	1.01562e-07	2.34884e-05	HLA-DQB1	G	A	0.355	0.01524	8.99e-09	GCST90691847	DBP
rs12211942	0.2	G	A	6	32604120	-58.7135	1.01562e-07	2.34884e-05	HLA-DQB1	G	A	NA	0.0121948	1.84e-07	GCST90014017	DBP
rs12211942	0.2	G	A	6	32604120	-58.7135	1.01562e-07	2.34884e-05	HLA-DQB1	G	A	0.355	0.01844	1.15e-11	GCST90691888	DBP
rs12211942	0.2	G	A	6	32604120	-58.7135	1.01562e-07	2.34884e-05	HLA-DQB1	G	A	0.3535	0.01862	1.35e-12	GCST90692970	DBP
rs12211942	0.2	G	A	6	32604120	-58.7135	1.01562e-07	2.34884e-05	HLA-DQB1	G	A	0.355	0.01889	1.12e-12	GCST90691891	DBP
rs12211942	0.2	G	A	6	32604120	-58.7135	1.01562e-07	2.34884e-05	HLA-DQB1	G	A	0.3535	0.009859	7.53e-05	GCST90692982	SBP
rs12211942	0.2	G	A	6	32604120	-58.7135	1.01562e-07	2.34884e-05	HLA-DQB1	G	A	0.355	0.2152	7.94e-13	GCST90691892	DBP
rs12211942	0.2	G	A	6	32604120	-58.7135	1.01562e-07	2.34884e-05	HLA-DQB1	G	A	0.3533	0.01486	1.42e-08	GCST90692941	DBP
rs12211942	0.2	G	A	6	32604120	-58.7135	1.01562e-07	2.34884e-05	HLA-DQB1	G	A	0.355737	0.0103021	1.67e-06	GCST90468163	DBP
rs12211942	0.2	G	A	6	32604120	-58.7135	1.01562e-07	2.34884e-05	HLA-DQB1	G	A	0.34717	0.14811	1.96e-07	GCST90310191	DBP
rs12211942	0.2	G	A	6	32604120	-58.7135	1.01562e-07	2.34884e-05	HLA-DQB1	G	A	0.355582	0.011533	4.5e-05	GCST90309346	HTN
rs12211942	0.2	G	A	6	32604120	-58.7135	1.01562e-07	2.34884e-05	HLA-DQB1	G	A	0.3445	0.20622	1.24e-06	GCST90472779	DBP
rs12211942	0.2	G	A	6	32604120	-58.7135	1.01562e-07	2.34884e-05	HLA-DQB1	G	A	0.3549	0.1589	1.68e-09	GCST90691893	DBP
rs12211942	0.2	G	A	6	32604120	-58.7135	1.01562e-07	2.34884e-05	HLA-DQB1	G	A	0.3534	0.01502	5.06e-09	GCST90692969	DBP
rs12211942	0.2	G	A	6	32604120	-58.7135	1.01562e-07	2.34884e-05	HLA-DQB1	G	A	0.3534	0.1547	3.03e-09	GCST90692972	DBP
rs12211942	0.2	G	A	6	32604120	-58.7135	1.01562e-07	2.34884e-05	HLA-DQB1	G	A	0.2136	0.0783	8.92e-05	GCST90269904	PE
rs12211942	0.2	G	A	6	32604120	-58.7135	1.01562e-07	2.34884e-05	HLA-DQB1	G	A	0.3445	0.165057	8.4e-09	GCST90472777	DBP
rs12211942	0.2	G	A	6	32604120	-58.7135	1.01562e-07	2.34884e-05	HLA-DQB1	G	A	0.345122	0.013032	5.49e-09	GCST90474631	DBP
rs12211942	0.2	G	A	6	32604120	-58.7135	1.01562e-07	2.34884e-05	HLA-DQB1	G	A	0.3535	0.2122	9.55e-13	GCST90692971	DBP
rs12211942	0.2	G	A	6	32604120	-58.7135	1.01562e-07	2.34884e-05	HLA-DQB1	G	A	0.355	0.009942	7.87e-05	GCST90691918	SBP
rs12211942	0.2	G	A	6	32604120	-58.7135	1.01562e-07	2.34884e-05	HLA-DQB1	G	A	0.345262	0.0269229	2.24e-08	GCST90473520	HTN
rs12211942	0.2	G	A	6	32604120	-58.7135	1.01562e-07	2.34884e-05	HLA-DQB1	G	A	0.3549	0.01542	2.98e-09	GCST90691890	DBP
rs12211942	0.2	G	A	6	32604120	-58.7135	1.01562e-07	2.34884e-05	HLA-DQB1	G	A	0.345262	0.0271023	1.81e-08	GCST90473522	HTN
rs12211942	0.2	G	A	6	32604120	-58.7135	1.01562e-07	2.34884e-05	HLA-DQB1	G	A	0.355366	0.0147913	4.6e-05	GCST90301700	DBP
rs12211942	0.2	G	A	6	32604120	-58.7135	1.01562e-07	2.34884e-05	HLA-DQB1	G	A	0.2582	1.01284	2.59e-05	GCST90475256	DBP
rs12211942	0.2	G	A	6	32604120	-58.7135	1.01562e-07	2.34884e-05	HLA-DQB1	G	A	0.355	0.2098	8.71e-12	GCST90691889	DBP
rs12211942	0.2	G	A	6	32604120	-58.7135	1.01562e-07	2.34884e-05	HLA-DQB1	G	A	0.355747	0.0124663	1.5e-06	GCST90301698	DBP
rs28383186	0.2	T	G	6	32604271	-58.7135	1.01562e-07	2.34884e-05	HLA-DQB1	T	G	0.2136	0.0785	8.45e-05	GCST90269904	PE
rs28383186	0.2	T	G	6	32604271	-58.7135	1.01562e-07	2.34884e-05	HLA-DQB1	T	G	0.3442	0.01846	1.45e-12	GCST90691891	DBP
rs28383186	0.2	T	G	6	32604271	-58.7135	1.01562e-07	2.34884e-05	HLA-DQB1	T	G	0.3421	0.01842	9.33e-13	GCST90692970	DBP
rs28383186	0.2	T	G	6	32604271	-58.7135	1.01562e-07	2.34884e-05	HLA-DQB1	T	G	0.341226	0.0239549	4.14e-06	GCST90044351	HTN
rs28383186	0.2	T	G	6	32604271	-58.7135	1.01562e-07	2.34884e-05	HLA-DQB1	T	G	0.3441	0.01816	9.77e-12	GCST90691888	DBP
rs28383186	0.2	T	G	6	32604271	-58.7135	1.01562e-07	2.34884e-05	HLA-DQB1	T	G	0.2794	1.01491	1.61e-06	GCST90475256	DBP
rs28383186	0.2	T	G	6	32604271	-58.7135	1.01562e-07	2.34884e-05	HLA-DQB1	T	G	0.344706	0.0265458	3.83e-08	GCST90473520	HTN
rs28383186	0.2	T	G	6	32604271	-58.7135	1.01562e-07	2.34884e-05	HLA-DQB1	T	G	0.3419	0.1533	2.18e-09	GCST90692972	DBP
rs28383186	0.2	T	G	6	32604271	-58.7135	1.01562e-07	2.34884e-05	HLA-DQB1	T	G	0.3419	0.2044	7.59e-12	GCST90692968	DBP
rs28383186	0.2	T	G	6	32604271	-58.7135	1.01562e-07	2.34884e-05	HLA-DQB1	T	G	0.3243	0.00858313	5.18e-06	GCST90449056	SBP
rs28383186	0.2	T	G	6	32604271	-58.7135	1.01562e-07	2.34884e-05	HLA-DQB1	T	G	0.3419	0.01498	2.94e-09	GCST90692969	DBP
rs28383186	0.2	T	G	6	32604271	-58.7135	1.01562e-07	2.34884e-05	HLA-DQB1	T	G	0.33455	1.00425	2.2e-06	GCST90038604	HTN
rs28383186	0.2	T	G	6	32604271	-58.7135	1.01562e-07	2.34884e-05	HLA-DQB1	T	G	0.33409	0.14451	2.31e-07	GCST90310191	DBP
rs28383186	0.2	T	G	6	32604271	-58.7135	1.01562e-07	2.34884e-05	HLA-DQB1	T	G	0.344254	0.011921	1.75e-05	GCST90309346	HTN
rs28383186	0.2	T	G	6	32604271	-58.7135	1.01562e-07	2.34884e-05	HLA-DQB1	T	G	0.3437	0.223241	3.2e-08	GCST90472779	DBP
rs28383186	0.2	T	G	6	32604271	-58.7135	1.01562e-07	2.34884e-05	HLA-DQB1	T	G	0.3421	0.2082	1.02e-12	GCST90692971	DBP
rs28383186	0.2	T	G	6	32604271	-58.7135	1.01562e-07	2.34884e-05	HLA-DQB1	T	G	0.3442	0.2088	1.48e-12	GCST90691892	DBP
rs28383186	0.2	T	G	6	32604271	-58.7135	1.01562e-07	2.34884e-05	HLA-DQB1	T	G	0.344827	0.0126356	5.6e-07	GCST90301698	DBP
rs28383186	0.2	T	G	6	32604271	-58.7135	1.01562e-07	2.34884e-05	HLA-DQB1	T	G	0.3417	0.01494	6.5e-09	GCST90692941	DBP
rs28383186	0.2	T	G	6	32604271	-58.7135	1.01562e-07	2.34884e-05	HLA-DQB1	T	G	0.345045	0.010135	1.59e-06	GCST90468163	DBP
rs28383186	0.2	T	G	6	32604271	-58.7135	1.01562e-07	2.34884e-05	HLA-DQB1	T	G	0.344549	0.0126414	1.69e-08	GCST90474631	DBP
rs28383186	0.2	T	G	6	32604271	-58.7135	1.01562e-07	2.34884e-05	HLA-DQB1	T	G	0.3441	0.1561	1.66e-09	GCST90691893	DBP
rs28383186	0.2	T	G	6	32604271	-58.7135	1.01562e-07	2.34884e-05	HLA-DQB1	T	G	0.344243	0.0157736	8.4e-06	GCST90301700	DBP
rs28383186	0.2	T	G	6	32604271	-58.7135	1.01562e-07	2.34884e-05	HLA-DQB1	T	G	0.3437	0.158887	5.01e-09	GCST90472777	DBP
rs28383186	0.2	T	G	6	32604271	-58.7135	1.01562e-07	2.34884e-05	HLA-DQB1	T	G	0.344	0.01519	5.38e-09	GCST90691847	DBP
rs28383186	0.2	T	G	6	32604271	-58.7135	1.01562e-07	2.34884e-05	HLA-DQB1	T	G	NA	0.0123278	7.93e-08	GCST90014017	DBP
rs28383186	0.2	T	G	6	32604271	-58.7135	1.01562e-07	2.34884e-05	HLA-DQB1	T	G	0.310592	0.0087	4.81e-05	GCST90018952	DBP
rs28383186	0.2	T	G	6	32604271	-58.7135	1.01562e-07	2.34884e-05	HLA-DQB1	T	G	0.3441	0.01523	2.38e-09	GCST90691890	DBP
rs28383186	0.2	T	G	6	32604271	-58.7135	1.01562e-07	2.34884e-05	HLA-DQB1	T	G	0.344706	0.0267229	3.11e-08	GCST90473522	HTN
rs28383186	0.2	T	G	6	32604271	-58.7135	1.01562e-07	2.34884e-05	HLA-DQB1	T	G	0.3247	0.0134564	6.2e-13	GCST90449057	DBP
rs28383186	0.2	T	G	6	32604271	-58.7135	1.01562e-07	2.34884e-05	HLA-DQB1	T	G	0.3233	0.1453	9.74e-06	GCST90310294	SBP
rs28383186	0.2	T	G	6	32604271	-58.7135	1.01562e-07	2.34884e-05	HLA-DQB1	T	G	0.3242	0.1402	3.08e-13	GCST90310295	DBP
rs28383186	0.2	T	G	6	32604271	-58.7135	1.01562e-07	2.34884e-05	HLA-DQB1	T	G	0.3441	0.2049	1.12e-11	GCST90691889	DBP
rs9275217	0.4333	G	A	6	32691090	-48.5963	2.11629e-09	5.79314e-07	HLA-DQB1	G	A	0.4777	0.01858	2.57e-15	GCST90691918	SBP
rs9275217	0.4333	G	A	6	32691090	-48.5963	2.11629e-09	5.79314e-07	HLA-DQB1	G	A	0.55158	0.065013	4.95e-05	GCST90454232	PE
rs9275217	0.4333	G	A	6	32691090	-48.5963	2.11629e-09	5.79314e-07	HLA-DQB1	G	A	0.4777	0.02843	1.7e-30	GCST90691891	DBP
rs9275217	0.4333	G	A	6	32691090	-48.5963	2.11629e-09	5.79314e-07	HLA-DQB1	G	A	0.4787	0.02099	2.04e-17	GCST90691847	DBP
rs9275217	0.4333	G	A	6	32691090	-48.5963	2.11629e-09	5.79314e-07	HLA-DQB1	G	A	0.4772	0.2964	1.15e-25	GCST90692968	DBP
rs9275217	0.4333	G	A	6	32691090	-48.5963	2.11629e-09	5.79314e-07	HLA-DQB1	G	A	0.4772	0.3305	1.26e-11	GCST90692981	SBP
rs9275217	0.4333	G	A	6	32691090	-48.5963	2.11629e-09	5.79314e-07	HLA-DQB1	G	A	0.479018	0.00828948	9.55e-05	GCST90474636	SBP
rs9275217	0.4333	G	A	6	32691090	-48.5963	2.11629e-09	5.79314e-07	HLA-DQB1	G	A	0.4787	0.3346	1.29e-11	GCST90691916	SBP
rs9275217	0.4333	G	A	6	32691090	-48.5963	2.11629e-09	5.79314e-07	HLA-DQB1	G	A	0.477915	0.0311622	2.11e-07	GCST90042702	HTN
rs9275217	0.4333	G	A	6	32691090	-48.5963	2.11629e-09	5.79314e-07	HLA-DQB1	G	A	0.479536	0.0163212	2.7e-12	GCST90301698	DBP
rs9275217	0.4333	G	A	6	32691090	-48.5963	2.11629e-09	5.79314e-07	HLA-DQB1	G	A	NA	0.0160997	1.61e-13	GCST90014017	DBP
rs9275217	0.4333	G	A	6	32691090	-48.5963	2.11629e-09	5.79314e-07	HLA-DQB1	G	A	0.4762	0.2209	9.55e-20	GCST90692972	DBP
rs9275217	0.4333	G	A	6	32691090	-48.5963	2.11629e-09	5.79314e-07	HLA-DQB1	G	A	0.4784	0.226218	1.97e-18	GCST90472777	DBP
rs9275217	0.4333	G	A	6	32691090	-48.5963	2.11629e-09	5.79314e-07	HLA-DQB1	G	A	0.479375	1.0066	1.5e-15	GCST90038604	HTN
rs9275217	0.4333	G	A	6	32691090	-48.5963	2.11629e-09	5.79314e-07	HLA-DQB1	G	A	0.477	0.01236	4.78e-08	GCST90692773	SBP
rs9275217	0.4333	G	A	6	32691090	-48.5963	2.11629e-09	5.79314e-07	HLA-DQB1	G	A	0.479622	0.018173	1.4e-08	GCST90301699	DBP
rs9275217	0.4333	G	A	6	32691090	-48.5963	2.11629e-09	5.79314e-07	HLA-DQB1	G	A	0.4771	0.02026	1.02e-16	GCST90692941	DBP
rs9275217	0.4333	G	A	6	32691090	-48.5963	2.11629e-09	5.79314e-07	HLA-DQB1	G	A	0.47933	0.27228	2.87e-09	GCST90310196	SBP
rs9275217	0.4333	G	A	6	32691090	-48.5963	2.11629e-09	5.79314e-07	HLA-DQB1	G	A	0.4763	0.01848	1.62e-15	GCST90692982	SBP
rs9275217	0.4333	G	A	6	32691090	-48.5963	2.11629e-09	5.79314e-07	HLA-DQB1	G	A	0.4787	0.01125	1.73e-06	GCST90691848	SBP
rs9275217	0.4333	G	A	6	32691090	-48.5963	2.11629e-09	5.79314e-07	HLA-DQB1	G	A	0.4787	0.01665	2.19e-12	GCST90691915	SBP
rs9275217	0.4333	G	A	6	32691090	-48.5963	2.11629e-09	5.79314e-07	HLA-DQB1	G	A	0.4777	0.376	1.55e-14	GCST90691919	SBP
rs9275217	0.4333	G	A	6	32691090	-48.5963	2.11629e-09	5.79314e-07	HLA-DQB1	G	A	0.5	1.01844	3.6e-10	GCST90475256	DBP
rs9275217	0.4333	G	A	6	32691090	-48.5963	2.11629e-09	5.79314e-07	HLA-DQB1	G	A	0.478055	0.0380492	1.09e-16	GCST90473520	HTN
rs9275217	0.4333	G	A	6	32691090	-48.5963	2.11629e-09	5.79314e-07	HLA-DQB1	G	A	0.5138	1.00995	7.02e-05	GCST90479582	DBP
rs9275217	0.4333	G	A	6	32691090	-48.5963	2.11629e-09	5.79314e-07	HLA-DQB1	G	A	0.476845	0.020837	2.77e-15	GCST90309346	HTN
rs9275217	0.4333	G	A	6	32691090	-48.5963	2.11629e-09	5.79314e-07	HLA-DQB1	G	A	0.47933	0.23253	1.99e-18	GCST90310191	DBP
rs9275217	0.4333	G	A	6	32691090	-48.5963	2.11629e-09	5.79314e-07	HLA-DQB1	G	A	0.4784	0.256344	2.7e-08	GCST90472780	SBP
rs9275217	0.4333	G	A	6	32691090	-48.5963	2.11629e-09	5.79314e-07	HLA-DQB1	G	A	0.4762	0.02164	1.55e-19	GCST90692969	DBP
rs9275217	0.4333	G	A	6	32691090	-48.5963	2.11629e-09	5.79314e-07	HLA-DQB1	G	A	0.4763	0.316	3.63e-30	GCST90692971	DBP
rs9275217	0.4333	G	A	6	32691090	-48.5963	2.11629e-09	5.79314e-07	HLA-DQB1	G	A	0.479536	0.00900658	8.4e-05	GCST90301695	SBP
rs9275217	0.4333	G	A	6	32691090	-48.5963	2.11629e-09	5.79314e-07	HLA-DQB1	G	A	0.47945	0.0139302	2e-05	GCST90301700	DBP
rs9275217	0.4333	G	A	6	32691090	-48.5963	2.11629e-09	5.79314e-07	HLA-DQB1	G	A	0.5	0.01434	2.36e-06	GCST90476400	SBP
rs9275217	0.4333	G	A	6	32691090	-48.5963	2.11629e-09	5.79314e-07	HLA-DQB1	G	A	0.4784	0.259633	5.13e-05	GCST90472781	SBP
rs9275217	0.4333	G	A	6	32691090	-48.5963	2.11629e-09	5.79314e-07	HLA-DQB1	G	A	0.4763	0.3728	1.2e-14	GCST90692983	SBP
rs9275217	0.4333	G	A	6	32691090	-48.5963	2.11629e-09	5.79314e-07	HLA-DQB1	G	A	0.4787	0.3052	1.82e-26	GCST90691889	DBP
rs9275217	0.4333	G	A	6	32691090	-48.5963	2.11629e-09	5.79314e-07	HLA-DQB1	G	A	0.518034	0.0116	4.67e-09	GCST90018952	DBP
rs9275217	0.4333	G	A	6	32691090	-48.5963	2.11629e-09	5.79314e-07	HLA-DQB1	G	A	0.478145	0.013269	3.87e-11	GCST90468163	DBP
rs9275217	0.4333	G	A	6	32691090	-48.5963	2.11629e-09	5.79314e-07	HLA-DQB1	G	A	0.4787	0.0268	3.72e-26	GCST90691888	DBP
rs9275217	0.4333	G	A	6	32691090	-48.5963	2.11629e-09	5.79314e-07	HLA-DQB1	G	A	0.4777	0.2285	1.58e-20	GCST90691893	DBP
rs9275217	0.4333	G	A	6	32691090	-48.5963	2.11629e-09	5.79314e-07	HLA-DQB1	G	A	0.478055	0.0381022	9.91e-17	GCST90473522	HTN
rs9275217	0.4333	G	A	6	32691090	-48.5963	2.11629e-09	5.79314e-07	HLA-DQB1	G	A	NA	0.00866953	2.56e-05	GCST90014018	SBP
rs9275217	0.4333	G	A	6	32691090	-48.5963	2.11629e-09	5.79314e-07	HLA-DQB1	G	A	0.478596	0.0347158	1.7e-12	GCST90044351	HTN
rs9275217	0.4333	G	A	6	32691090	-48.5963	2.11629e-09	5.79314e-07	HLA-DQB1	G	A	0.4784	0.212037	3.21e-08	GCST90472779	DBP
rs9275217	0.4333	G	A	6	32691090	-48.5963	2.11629e-09	5.79314e-07	HLA-DQB1	G	A	0.4763	0.02765	1.2e-29	GCST90692970	DBP
rs9275217	0.4333	G	A	6	32691090	-48.5963	2.11629e-09	5.79314e-07	HLA-DQB1	G	A	0.4994	NA	3.39e-05	GCST90475214	HTN
rs9275217	0.4333	G	A	6	32691090	-48.5963	2.11629e-09	5.79314e-07	HLA-DQB1	G	A	0.4777	0.227	1.37e-07	GCST90691920	SBP
rs9275217	0.4333	G	A	6	32691090	-48.5963	2.11629e-09	5.79314e-07	HLA-DQB1	G	A	0.479018	0.0156609	1.84e-13	GCST90474631	DBP
rs9275217	0.4333	G	A	6	32691090	-48.5963	2.11629e-09	5.79314e-07	HLA-DQB1	G	A	0.4779	0.01109	1.66e-06	GCST90692768	SBP
rs9275217	0.4333	G	A	6	32691090	-48.5963	2.11629e-09	5.79314e-07	HLA-DQB1	G	A	0.4777	0.01246	6.14e-08	GCST90691917	SBP
rs9275217	0.4333	G	A	6	32691090	-48.5963	2.11629e-09	5.79314e-07	HLA-DQB1	G	A	0.4784	0.237419	1.05e-11	GCST90472778	DBP
rs9275217	0.4333	G	A	6	32691090	-48.5963	2.11629e-09	5.79314e-07	HLA-DQB1	G	A	0.478145	0.0294011	4.77e-10	GCST90468135	HTN
rs9275217	0.4333	G	A	6	32691090	-48.5963	2.11629e-09	5.79314e-07	HLA-DQB1	G	A	0.4775	0.01642	2.09e-12	GCST90692820	SBP
rs9275217	0.4333	G	A	6	32691090	-48.5963	2.11629e-09	5.79314e-07	HLA-DQB1	G	A	0.477	0.2249	1.11e-07	GCST90692774	SBP
rs9275217	0.4333	G	A	6	32691090	-48.5963	2.11629e-09	5.79314e-07	HLA-DQB1	G	A	0.4777	0.3247	5.25e-31	GCST90691892	DBP
rs9275217	0.4333	G	A	6	32691090	-48.5963	2.11629e-09	5.79314e-07	HLA-DQB1	G	A	0.4777	0.02237	2.75e-20	GCST90691890	DBP
rs5002702	0.4333	A	G	6	32691381	-48.5963	2.11629e-09	5.79314e-07	HLA-DQB1	A	G	0.47862	0.23258	1.8e-18	GCST90310191	DBP
rs5002702	0.4333	A	G	6	32691381	-48.5963	2.11629e-09	5.79314e-07	HLA-DQB1	A	G	0.478192	0.0380305	1.14e-16	GCST90473522	HTN
rs5002702	0.4333	A	G	6	32691381	-48.5963	2.11629e-09	5.79314e-07	HLA-DQB1	A	G	0.478264	0.0302	2.5e-06	GCST90436065	HTN
rs5002702	0.4333	A	G	6	32691381	-48.5963	2.11629e-09	5.79314e-07	HLA-DQB1	A	G	0.478192	0.037978	1.25e-16	GCST90473520	HTN
rs5002702	0.4333	A	G	6	32691381	-48.5963	2.11629e-09	5.79314e-07	HLA-DQB1	A	G	0.4777	0.01863	2.04e-15	GCST90691918	SBP
rs5002702	0.4333	A	G	6	32691381	-48.5963	2.11629e-09	5.79314e-07	HLA-DQB1	A	G	0.4995	0.01419	2.91e-06	GCST90476400	SBP
rs5002702	0.4333	A	G	6	32691381	-48.5963	2.11629e-09	5.79314e-07	HLA-DQB1	A	G	0.4765	0.01237	4.49e-08	GCST90692773	SBP
rs5002702	0.4333	A	G	6	32691381	-48.5963	2.11629e-09	5.79314e-07	HLA-DQB1	A	G	0.479532	0.00904882	7.7e-05	GCST90301695	SBP
rs5002702	0.4333	A	G	6	32691381	-48.5963	2.11629e-09	5.79314e-07	HLA-DQB1	A	G	0.4787	0.02103	1.7e-17	GCST90691847	DBP
rs5002702	0.4333	A	G	6	32691381	-48.5963	2.11629e-09	5.79314e-07	HLA-DQB1	A	G	0.477	0.3325	8.91e-12	GCST90692981	SBP
rs5002702	0.4333	A	G	6	32691381	-48.5963	2.11629e-09	5.79314e-07	HLA-DQB1	A	G	0.477	0.2983	5.01e-26	GCST90692968	DBP
rs5002702	0.4333	A	G	6	32691381	-48.5963	2.11629e-09	5.79314e-07	HLA-DQB1	A	G	0.4875	0.0143549	1.26e-15	GCST90449056	SBP
rs5002702	0.4333	A	G	6	32691381	-48.5963	2.11629e-09	5.79314e-07	HLA-DQB1	A	G	0.478684	0.0344671	2.23e-12	GCST90044351	HTN
rs5002702	0.4333	A	G	6	32691381	-48.5963	2.11629e-09	5.79314e-07	HLA-DQB1	A	G	0.478169	0.0133	3.33e-11	GCST90468163	DBP
rs5002702	0.4333	A	G	6	32691381	-48.5963	2.11629e-09	5.79314e-07	HLA-DQB1	A	G	0.517866	0.0117	3.9e-09	GCST90018952	DBP
rs5002702	0.4333	A	G	6	32691381	-48.5963	2.11629e-09	5.79314e-07	HLA-DQB1	A	G	0.499	NA	3.38e-05	GCST90475214	HTN
rs5002702	0.4333	A	G	6	32691381	-48.5963	2.11629e-09	5.79314e-07	HLA-DQB1	A	G	0.476497	0.020799	2.9e-15	GCST90309346	HTN
rs5002702	0.4333	A	G	6	32691381	-48.5963	2.11629e-09	5.79314e-07	HLA-DQB1	A	G	0.4777	0.02237	2.51e-20	GCST90691890	DBP
rs5002702	0.4333	A	G	6	32691381	-48.5963	2.11629e-09	5.79314e-07	HLA-DQB1	A	G	0.476	0.02175	9.12e-20	GCST90692969	DBP
rs5002702	0.4333	A	G	6	32691381	-48.5963	2.11629e-09	5.79314e-07	HLA-DQB1	A	G	0.4777	0.3248	4.27e-31	GCST90691892	DBP
rs5002702	0.4333	A	G	6	32691381	-48.5963	2.11629e-09	5.79314e-07	HLA-DQB1	A	G	0.479147	0.00835058	8.49e-05	GCST90474636	SBP
rs5002702	0.4333	A	G	6	32691381	-48.5963	2.11629e-09	5.79314e-07	HLA-DQB1	A	G	0.551329	0.065228	4.59e-05	GCST90454232	PE
rs5002702	0.4333	A	G	6	32691381	-48.5963	2.11629e-09	5.79314e-07	HLA-DQB1	A	G	0.477994	0.0305023	3.61e-07	GCST90042702	HTN
rs5002702	0.4333	A	G	6	32691381	-48.5963	2.11629e-09	5.79314e-07	HLA-DQB1	A	G	0.476	0.2218	6.31e-20	GCST90692972	DBP
rs5002702	0.4333	A	G	6	32691381	-48.5963	2.11629e-09	5.79314e-07	HLA-DQB1	A	G	0.5128	1.01013	5.03e-05	GCST90479582	DBP
rs5002702	0.4333	A	G	6	32691381	-48.5963	2.11629e-09	5.79314e-07	HLA-DQB1	A	G	0.4773	0.01653	1.41e-12	GCST90692820	SBP
rs5002702	0.4333	A	G	6	32691381	-48.5963	2.11629e-09	5.79314e-07	HLA-DQB1	A	G	0.4761	0.3173	1.91e-30	GCST90692971	DBP
rs5002702	0.4333	A	G	6	32691381	-48.5963	2.11629e-09	5.79314e-07	HLA-DQB1	A	G	0.47862	0.27182	2.94e-09	GCST90310196	SBP
rs5002702	0.4333	A	G	6	32691381	-48.5963	2.11629e-09	5.79314e-07	HLA-DQB1	A	G	0.4995	1.01823	5.59e-10	GCST90475256	DBP
rs5002702	0.4333	A	G	6	32691381	-48.5963	2.11629e-09	5.79314e-07	HLA-DQB1	A	G	NA	0.00866536	2.54e-05	GCST90014018	SBP
rs5002702	0.4333	A	G	6	32691381	-48.5963	2.11629e-09	5.79314e-07	HLA-DQB1	A	G	0.4785	0.25242	8e-05	GCST90472781	SBP
rs5002702	0.4333	A	G	6	32691381	-48.5963	2.11629e-09	5.79314e-07	HLA-DQB1	A	G	0.4761	0.01858	1.07e-15	GCST90692982	SBP
rs5002702	0.4333	A	G	6	32691381	-48.5963	2.11629e-09	5.79314e-07	HLA-DQB1	A	G	0.4787	0.3057	1.29e-26	GCST90691889	DBP
rs5002702	0.4333	A	G	6	32691381	-48.5963	2.11629e-09	5.79314e-07	HLA-DQB1	A	G	0.479462	0.0141066	1.6e-05	GCST90301700	DBP
rs5002702	0.4333	A	G	6	32691381	-48.5963	2.11629e-09	5.79314e-07	HLA-DQB1	A	G	NA	0.0160812	1.63e-13	GCST90014017	DBP
rs5002702	0.4333	A	G	6	32691381	-48.5963	2.11629e-09	5.79314e-07	HLA-DQB1	A	G	0.4787	0.01671	1.7e-12	GCST90691915	SBP
rs5002702	0.4333	A	G	6	32691381	-48.5963	2.11629e-09	5.79314e-07	HLA-DQB1	A	G	0.4785	0.227039	1.27e-18	GCST90472777	DBP
rs5002702	0.4333	A	G	6	32691381	-48.5963	2.11629e-09	5.79314e-07	HLA-DQB1	A	G	0.4777	0.2283	1.58e-20	GCST90691893	DBP
rs5002702	0.4333	A	G	6	32691381	-48.5963	2.11629e-09	5.79314e-07	HLA-DQB1	A	G	0.4777	0.2271	1.32e-07	GCST90691920	SBP
rs5002702	0.4333	A	G	6	32691381	-48.5963	2.11629e-09	5.79314e-07	HLA-DQB1	A	G	0.47871	1.0066	1.4e-15	GCST90038604	HTN
rs5002702	0.4333	A	G	6	32691381	-48.5963	2.11629e-09	5.79314e-07	HLA-DQB1	A	G	0.4787	0.3356	1.07e-11	GCST90691916	SBP
rs5002702	0.4333	A	G	6	32691381	-48.5963	2.11629e-09	5.79314e-07	HLA-DQB1	A	G	0.4785	0.256274	2.56e-08	GCST90472780	SBP
rs5002702	0.4333	A	G	6	32691381	-48.5963	2.11629e-09	5.79314e-07	HLA-DQB1	A	G	0.4769	0.02043	5.37e-17	GCST90692941	DBP
rs5002702	0.4333	A	G	6	32691381	-48.5963	2.11629e-09	5.79314e-07	HLA-DQB1	A	G	0.479602	0.0181558	1.4e-08	GCST90301699	DBP
rs5002702	0.4333	A	G	6	32691381	-48.5963	2.11629e-09	5.79314e-07	HLA-DQB1	A	G	0.47987	1.01594	2.5e-06	GCST90029010	DBP
rs5002702	0.4333	A	G	6	32691381	-48.5963	2.11629e-09	5.79314e-07	HLA-DQB1	A	G	0.4785	0.233646	2.02e-11	GCST90472778	DBP
rs5002702	0.4333	A	G	6	32691381	-48.5963	2.11629e-09	5.79314e-07	HLA-DQB1	A	G	0.486	0.0195139	6.56e-28	GCST90449057	DBP
rs5002702	0.4333	A	G	6	32691381	-48.5963	2.11629e-09	5.79314e-07	HLA-DQB1	A	G	0.4774	0.01113	1.48e-06	GCST90692768	SBP
rs5002702	0.4333	A	G	6	32691381	-48.5963	2.11629e-09	5.79314e-07	HLA-DQB1	A	G	0.4777	0.3766	1.35e-14	GCST90691919	SBP
rs5002702	0.4333	A	G	6	32691381	-48.5963	2.11629e-09	5.79314e-07	HLA-DQB1	A	G	0.478167	0.0294917	4.05e-10	GCST90468135	HTN
rs5002702	0.4333	A	G	6	32691381	-48.5963	2.11629e-09	5.79314e-07	HLA-DQB1	A	G	0.4761	0.02779	5.5e-30	GCST90692970	DBP
rs5002702	0.4333	A	G	6	32691381	-48.5963	2.11629e-09	5.79314e-07	HLA-DQB1	A	G	0.4765	0.2245	1.13e-07	GCST90692774	SBP
rs5002702	0.4333	A	G	6	32691381	-48.5963	2.11629e-09	5.79314e-07	HLA-DQB1	A	G	0.4785	0.218324	1.16e-08	GCST90472779	DBP
rs5002702	0.4333	A	G	6	32691381	-48.5963	2.11629e-09	5.79314e-07	HLA-DQB1	A	G	0.479147	0.0156915	1.66e-13	GCST90474631	DBP
rs5002702	0.4333	A	G	6	32691381	-48.5963	2.11629e-09	5.79314e-07	HLA-DQB1	A	G	0.479532	0.0163977	2.1e-12	GCST90301698	DBP
rs5002702	0.4333	A	G	6	32691381	-48.5963	2.11629e-09	5.79314e-07	HLA-DQB1	A	G	0.4777	0.01248	5.58e-08	GCST90691917	SBP
rs5002702	0.4333	A	G	6	32691381	-48.5963	2.11629e-09	5.79314e-07	HLA-DQB1	A	G	0.47987	1.01424	1.6e-05	GCST90029011	SBP
rs5002702	0.4333	A	G	6	32691381	-48.5963	2.11629e-09	5.79314e-07	HLA-DQB1	A	G	0.4777	0.02847	1.26e-30	GCST90691891	DBP
rs5002702	0.4333	A	G	6	32691381	-48.5963	2.11629e-09	5.79314e-07	HLA-DQB1	A	G	0.4787	0.01129	1.57e-06	GCST90691848	SBP
rs5002702	0.4333	A	G	6	32691381	-48.5963	2.11629e-09	5.79314e-07	HLA-DQB1	A	G	0.4761	0.3741	9.12e-15	GCST90692983	SBP
rs5002702	0.4333	A	G	6	32691381	-48.5963	2.11629e-09	5.79314e-07	HLA-DQB1	A	G	0.4904	0.1693	1.15e-27	GCST90310295	DBP
rs5002702	0.4333	A	G	6	32691381	-48.5963	2.11629e-09	5.79314e-07	HLA-DQB1	A	G	0.4932	0.1729	3.94e-12	GCST90310294	SBP
rs5002702	0.4333	A	G	6	32691381	-48.5963	2.11629e-09	5.79314e-07	HLA-DQB1	A	G	0.4787	0.02687	2.45e-26	GCST90691888	DBP
rs4713587	0.4333	T	G	6	32691758	-48.5963	2.11629e-09	5.79314e-07	HLA-DQB1	T	G	0.476508	0.020822	2.7e-15	GCST90309346	HTN
rs4713587	0.4333	T	G	6	32691758	-48.5963	2.11629e-09	5.79314e-07	HLA-DQB1	T	G	0.4995	0.0142	2.87e-06	GCST90476400	SBP
rs4713587	0.4333	T	G	6	32691758	-48.5963	2.11629e-09	5.79314e-07	HLA-DQB1	T	G	0.4761	0.02178	8.13e-20	GCST90692969	DBP
rs4713587	0.4333	T	G	6	32691758	-48.5963	2.11629e-09	5.79314e-07	HLA-DQB1	T	G	0.4786	0.226237	1.68e-18	GCST90472777	DBP
rs4713587	0.4333	T	G	6	32691758	-48.5963	2.11629e-09	5.79314e-07	HLA-DQB1	T	G	0.4831	0.0140231	5.38e-15	GCST90449056	SBP
rs4713587	0.4333	T	G	6	32691758	-48.5963	2.11629e-09	5.79314e-07	HLA-DQB1	T	G	0.517667	0.0117	4.07e-09	GCST90018952	DBP
rs4713587	0.4333	T	G	6	32691758	-48.5963	2.11629e-09	5.79314e-07	HLA-DQB1	T	G	0.5128	1.01019	4.53e-05	GCST90479582	DBP
rs4713587	0.4333	T	G	6	32691758	-48.5963	2.11629e-09	5.79314e-07	HLA-DQB1	T	G	0.4761	0.2221	5.5e-20	GCST90692972	DBP
rs4713587	0.4333	T	G	6	32691758	-48.5963	2.11629e-09	5.79314e-07	HLA-DQB1	T	G	0.47872	0.23286	1.63e-18	GCST90310191	DBP
rs4713587	0.4333	T	G	6	32691758	-48.5963	2.11629e-09	5.79314e-07	HLA-DQB1	T	G	0.477	0.02044	5.13e-17	GCST90692941	DBP
rs4713587	0.4333	T	G	6	32691758	-48.5963	2.11629e-09	5.79314e-07	HLA-DQB1	T	G	0.499	NA	3.37e-05	GCST90475214	HTN
rs4713587	0.4333	T	G	6	32691758	-48.5963	2.11629e-09	5.79314e-07	HLA-DQB1	T	G	0.4775	0.01112	1.51e-06	GCST90692768	SBP
rs4713587	0.4333	T	G	6	32691758	-48.5963	2.11629e-09	5.79314e-07	HLA-DQB1	T	G	NA	0.0161061	1.48e-13	GCST90014017	DBP
rs4713587	0.4333	T	G	6	32691758	-48.5963	2.11629e-09	5.79314e-07	HLA-DQB1	T	G	0.478736	0.0345174	2.07e-12	GCST90044351	HTN
rs4713587	0.4333	T	G	6	32691758	-48.5963	2.11629e-09	5.79314e-07	HLA-DQB1	T	G	0.478349	0.0302	2.48e-06	GCST90436065	HTN
rs4713587	0.4333	T	G	6	32691758	-48.5963	2.11629e-09	5.79314e-07	HLA-DQB1	T	G	0.4869	0.1656	2.02e-26	GCST90310295	DBP
rs4713587	0.4333	T	G	6	32691758	-48.5963	2.11629e-09	5.79314e-07	HLA-DQB1	T	G	0.4762	0.0278	5.13e-30	GCST90692970	DBP
rs4713587	0.4333	T	G	6	32691758	-48.5963	2.11629e-09	5.79314e-07	HLA-DQB1	T	G	0.4762	0.3175	1.7e-30	GCST90692971	DBP
rs4713587	0.4333	T	G	6	32691758	-48.5963	2.11629e-09	5.79314e-07	HLA-DQB1	T	G	NA	0.00866892	2.51e-05	GCST90014018	SBP
rs4713587	0.4333	T	G	6	32691758	-48.5963	2.11629e-09	5.79314e-07	HLA-DQB1	T	G	0.478067	0.0304018	3.94e-07	GCST90042702	HTN
rs4713587	0.4333	T	G	6	32691758	-48.5963	2.11629e-09	5.79314e-07	HLA-DQB1	T	G	0.4774	0.01651	1.51e-12	GCST90692820	SBP
rs4713587	0.4333	T	G	6	32691758	-48.5963	2.11629e-09	5.79314e-07	HLA-DQB1	T	G	0.551346	0.06526	4.56e-05	GCST90454232	PE
rs4713587	0.4333	T	G	6	32691758	-48.5963	2.11629e-09	5.79314e-07	HLA-DQB1	T	G	0.478175	0.0378904	1.47e-16	GCST90473520	HTN
rs4713587	0.4333	T	G	6	32691758	-48.5963	2.11629e-09	5.79314e-07	HLA-DQB1	T	G	0.47996	1.01426	1.7e-05	GCST90029011	SBP
rs4713587	0.4333	T	G	6	32691758	-48.5963	2.11629e-09	5.79314e-07	HLA-DQB1	T	G	0.4778	0.325	3.89e-31	GCST90691892	DBP
rs4713587	0.4333	T	G	6	32691758	-48.5963	2.11629e-09	5.79314e-07	HLA-DQB1	T	G	0.4788	0.01669	1.82e-12	GCST90691915	SBP
rs4713587	0.4333	T	G	6	32691758	-48.5963	2.11629e-09	5.79314e-07	HLA-DQB1	T	G	0.478175	0.037944	1.34e-16	GCST90473522	HTN
rs4713587	0.4333	T	G	6	32691758	-48.5963	2.11629e-09	5.79314e-07	HLA-DQB1	T	G	0.478242	0.0133104	3.2e-11	GCST90468163	DBP
rs4713587	0.4333	T	G	6	32691758	-48.5963	2.11629e-09	5.79314e-07	HLA-DQB1	T	G	0.4787	0.02104	1.62e-17	GCST90691847	DBP
rs4713587	0.4333	T	G	6	32691758	-48.5963	2.11629e-09	5.79314e-07	HLA-DQB1	T	G	0.4818	0.0190042	1.4e-26	GCST90449057	DBP
rs4713587	0.4333	T	G	6	32691758	-48.5963	2.11629e-09	5.79314e-07	HLA-DQB1	T	G	0.4762	0.3738	9.55e-15	GCST90692983	SBP
rs4713587	0.4333	T	G	6	32691758	-48.5963	2.11629e-09	5.79314e-07	HLA-DQB1	T	G	0.4898	0.1687	1.53e-11	GCST90310294	SBP
rs4713587	0.4333	T	G	6	32691758	-48.5963	2.11629e-09	5.79314e-07	HLA-DQB1	T	G	0.4786	0.254886	3.04e-08	GCST90472780	SBP
rs4713587	0.4333	T	G	6	32691758	-48.5963	2.11629e-09	5.79314e-07	HLA-DQB1	T	G	0.4778	0.02848	1.17e-30	GCST90691891	DBP
rs4713587	0.4333	T	G	6	32691758	-48.5963	2.11629e-09	5.79314e-07	HLA-DQB1	T	G	0.4995	1.01823	5.58e-10	GCST90475256	DBP
rs4713587	0.4333	T	G	6	32691758	-48.5963	2.11629e-09	5.79314e-07	HLA-DQB1	T	G	0.4786	0.249262	9.81e-05	GCST90472781	SBP
rs4713587	0.4333	T	G	6	32691758	-48.5963	2.11629e-09	5.79314e-07	HLA-DQB1	T	G	0.479703	0.0181206	1.5e-08	GCST90301699	DBP
rs4713587	0.4333	T	G	6	32691758	-48.5963	2.11629e-09	5.79314e-07	HLA-DQB1	T	G	0.4777	0.2286	1.38e-20	GCST90691893	DBP
rs4713587	0.4333	T	G	6	32691758	-48.5963	2.11629e-09	5.79314e-07	HLA-DQB1	T	G	0.4788	0.3057	1.29e-26	GCST90691889	DBP
rs4713587	0.4333	T	G	6	32691758	-48.5963	2.11629e-09	5.79314e-07	HLA-DQB1	T	G	0.4788	0.02686	2.45e-26	GCST90691888	DBP
rs4713587	0.4333	T	G	6	32691758	-48.5963	2.11629e-09	5.79314e-07	HLA-DQB1	T	G	0.478807	1.0066	1.4e-15	GCST90038604	HTN
rs4713587	0.4333	T	G	6	32691758	-48.5963	2.11629e-09	5.79314e-07	HLA-DQB1	T	G	0.4778	0.0186	2.19e-15	GCST90691918	SBP
rs4713587	0.4333	T	G	6	32691758	-48.5963	2.11629e-09	5.79314e-07	HLA-DQB1	T	G	0.4771	0.3322	9.55e-12	GCST90692981	SBP
rs4713587	0.4333	T	G	6	32691758	-48.5963	2.11629e-09	5.79314e-07	HLA-DQB1	T	G	0.4788	0.3351	1.15e-11	GCST90691916	SBP
rs4713587	0.4333	T	G	6	32691758	-48.5963	2.11629e-09	5.79314e-07	HLA-DQB1	T	G	0.479129	0.00830655	9.26e-05	GCST90474636	SBP
rs4713587	0.4333	T	G	6	32691758	-48.5963	2.11629e-09	5.79314e-07	HLA-DQB1	T	G	0.4787	0.01128	1.59e-06	GCST90691848	SBP
rs4713587	0.4333	T	G	6	32691758	-48.5963	2.11629e-09	5.79314e-07	HLA-DQB1	T	G	0.4762	0.01856	1.12e-15	GCST90692982	SBP
rs4713587	0.4333	T	G	6	32691758	-48.5963	2.11629e-09	5.79314e-07	HLA-DQB1	T	G	0.479539	0.0141266	1.5e-05	GCST90301700	DBP
rs4713587	0.4333	T	G	6	32691758	-48.5963	2.11629e-09	5.79314e-07	HLA-DQB1	T	G	0.4777	0.227	1.33e-07	GCST90691920	SBP
rs4713587	0.4333	T	G	6	32691758	-48.5963	2.11629e-09	5.79314e-07	HLA-DQB1	T	G	0.4786	0.232201	2.67e-11	GCST90472778	DBP
rs4713587	0.4333	T	G	6	32691758	-48.5963	2.11629e-09	5.79314e-07	HLA-DQB1	T	G	0.4771	0.2983	4.9e-26	GCST90692968	DBP
rs4713587	0.4333	T	G	6	32691758	-48.5963	2.11629e-09	5.79314e-07	HLA-DQB1	T	G	0.4777	0.01248	5.65e-08	GCST90691917	SBP
rs4713587	0.4333	T	G	6	32691758	-48.5963	2.11629e-09	5.79314e-07	HLA-DQB1	T	G	0.4786	0.218266	1.18e-08	GCST90472779	DBP
rs4713587	0.4333	T	G	6	32691758	-48.5963	2.11629e-09	5.79314e-07	HLA-DQB1	T	G	0.479621	0.00903972	7.9e-05	GCST90301695	SBP
rs4713587	0.4333	T	G	6	32691758	-48.5963	2.11629e-09	5.79314e-07	HLA-DQB1	T	G	0.4766	0.01237	4.55e-08	GCST90692773	SBP
rs4713587	0.4333	T	G	6	32691758	-48.5963	2.11629e-09	5.79314e-07	HLA-DQB1	T	G	0.479621	0.0163854	2.2e-12	GCST90301698	DBP
rs4713587	0.4333	T	G	6	32691758	-48.5963	2.11629e-09	5.79314e-07	HLA-DQB1	T	G	0.4766	0.2244	1.15e-07	GCST90692774	SBP
rs4713587	0.4333	T	G	6	32691758	-48.5963	2.11629e-09	5.79314e-07	HLA-DQB1	T	G	0.47913	0.0156416	1.98e-13	GCST90474631	DBP
rs4713587	0.4333	T	G	6	32691758	-48.5963	2.11629e-09	5.79314e-07	HLA-DQB1	T	G	0.4777	0.0224	2.24e-20	GCST90691890	DBP
rs4713587	0.4333	T	G	6	32691758	-48.5963	2.11629e-09	5.79314e-07	HLA-DQB1	T	G	0.478241	0.0294822	4.09e-10	GCST90468135	HTN
rs4713587	0.4333	T	G	6	32691758	-48.5963	2.11629e-09	5.79314e-07	HLA-DQB1	T	G	0.47996	1.01599	2.3e-06	GCST90029010	DBP
rs4713587	0.4333	T	G	6	32691758	-48.5963	2.11629e-09	5.79314e-07	HLA-DQB1	T	G	0.47872	0.27188	2.91e-09	GCST90310196	SBP
rs4713587	0.4333	T	G	6	32691758	-48.5963	2.11629e-09	5.79314e-07	HLA-DQB1	T	G	0.4778	0.3762	1.45e-14	GCST90691919	SBP
rs4713582	0.4333	C	T	6	32692274	-48.5963	2.11629e-09	5.79314e-07	HLA-DQB1	C	T	0.4768	0.226	3.72e-20	GCST90691893	DBP
rs4713582	0.4333	C	T	6	32692274	-48.5963	2.11629e-09	5.79314e-07	HLA-DQB1	C	T	0.478172	0.0380335	1.13e-16	GCST90473522	HTN
rs4713582	0.4333	C	T	6	32692274	-48.5963	2.11629e-09	5.79314e-07	HLA-DQB1	C	T	0.47784	0.23077	3.27e-18	GCST90310191	DBP
rs4713582	0.4333	C	T	6	32692274	-48.5963	2.11629e-09	5.79314e-07	HLA-DQB1	C	T	0.4753	0.02754	1.74e-29	GCST90692970	DBP
rs4713582	0.4333	C	T	6	32692274	-48.5963	2.11629e-09	5.79314e-07	HLA-DQB1	C	T	0.4768	0.322	1.38e-30	GCST90691892	DBP
rs4713582	0.4333	C	T	6	32692274	-48.5963	2.11629e-09	5.79314e-07	HLA-DQB1	C	T	0.4856	0.0192103	3.92e-27	GCST90449057	DBP
rs4713582	0.4333	C	T	6	32692274	-48.5963	2.11629e-09	5.79314e-07	HLA-DQB1	C	T	0.4751	0.2196	1.41e-19	GCST90692972	DBP
rs4713582	0.4333	C	T	6	32692274	-48.5963	2.11629e-09	5.79314e-07	HLA-DQB1	C	T	0.4902	0.1663	7.99e-27	GCST90310295	DBP
rs4713582	0.4333	C	T	6	32692274	-48.5963	2.11629e-09	5.79314e-07	HLA-DQB1	C	T	0.477414	0.0299	3.16e-06	GCST90436065	HTN
rs4713582	0.4333	C	T	6	32692274	-48.5963	2.11629e-09	5.79314e-07	HLA-DQB1	C	T	0.4779	0.3033	3.16e-26	GCST90691889	DBP
rs4713582	0.4333	C	T	6	32692274	-48.5963	2.11629e-09	5.79314e-07	HLA-DQB1	C	T	0.4988	NA	3.33e-05	GCST90475214	HTN
rs4713582	0.4333	C	T	6	32692274	-48.5963	2.11629e-09	5.79314e-07	HLA-DQB1	C	T	0.476833	0.0298686	6.24e-07	GCST90042702	HTN
rs4713582	0.4333	C	T	6	32692274	-48.5963	2.11629e-09	5.79314e-07	HLA-DQB1	C	T	0.4994	0.01427	2.59e-06	GCST90476400	SBP
rs4713582	0.4333	C	T	6	32692274	-48.5963	2.11629e-09	5.79314e-07	HLA-DQB1	C	T	0.5127	1.01019	4.58e-05	GCST90479582	DBP
rs4713582	0.4333	C	T	6	32692274	-48.5963	2.11629e-09	5.79314e-07	HLA-DQB1	C	T	0.4768	0.01231	8.47e-08	GCST90691917	SBP
rs4713582	0.4333	C	T	6	32692274	-48.5963	2.11629e-09	5.79314e-07	HLA-DQB1	C	T	0.4753	0.3146	5.62e-30	GCST90692971	DBP
rs4713582	0.4333	C	T	6	32692274	-48.5963	2.11629e-09	5.79314e-07	HLA-DQB1	C	T	0.479051	1.01383	2.7e-05	GCST90029011	SBP
rs4713582	0.4333	C	T	6	32692274	-48.5963	2.11629e-09	5.79314e-07	HLA-DQB1	C	T	0.478682	0.00895901	8.9e-05	GCST90301695	SBP
rs4713582	0.4333	C	T	6	32692274	-48.5963	2.11629e-09	5.79314e-07	HLA-DQB1	C	T	0.4779	0.01652	3.02e-12	GCST90691915	SBP
rs4713582	0.4333	C	T	6	32692274	-48.5963	2.11629e-09	5.79314e-07	HLA-DQB1	C	T	0.476149	0.020683	4.1e-15	GCST90309346	HTN
rs4713582	0.4333	C	T	6	32692274	-48.5963	2.11629e-09	5.79314e-07	HLA-DQB1	C	T	0.4768	0.224	1.95e-07	GCST90691920	SBP
rs4713582	0.4333	C	T	6	32692274	-48.5963	2.11629e-09	5.79314e-07	HLA-DQB1	C	T	0.4764	0.01634	2.51e-12	GCST90692820	SBP
rs4713582	0.4333	C	T	6	32692274	-48.5963	2.11629e-09	5.79314e-07	HLA-DQB1	C	T	0.4779	0.02664	6.17e-26	GCST90691888	DBP
rs4713582	0.4333	C	T	6	32692274	-48.5963	2.11629e-09	5.79314e-07	HLA-DQB1	C	T	0.4773	0.229845	4.23e-11	GCST90472778	DBP
rs4713582	0.4333	C	T	6	32692274	-48.5963	2.11629e-09	5.79314e-07	HLA-DQB1	C	T	0.478605	0.0141066	1.5e-05	GCST90301700	DBP
rs4713582	0.4333	C	T	6	32692274	-48.5963	2.11629e-09	5.79314e-07	HLA-DQB1	C	T	0.4768	0.0282	4.17e-30	GCST90691891	DBP
rs4713582	0.4333	C	T	6	32692274	-48.5963	2.11629e-09	5.79314e-07	HLA-DQB1	C	T	0.493	0.1692	1.09e-11	GCST90310294	SBP
rs4713582	0.4333	C	T	6	32692274	-48.5963	2.11629e-09	5.79314e-07	HLA-DQB1	C	T	0.477932	1.00657	1.9e-15	GCST90038604	HTN
rs4713582	0.4333	C	T	6	32692274	-48.5963	2.11629e-09	5.79314e-07	HLA-DQB1	C	T	0.4994	1.01824	5.33e-10	GCST90475256	DBP
rs4713582	0.4333	C	T	6	32692274	-48.5963	2.11629e-09	5.79314e-07	HLA-DQB1	C	T	0.477303	0.0131905	4.79e-11	GCST90468163	DBP
rs4713582	0.4333	C	T	6	32692274	-48.5963	2.11629e-09	5.79314e-07	HLA-DQB1	C	T	0.4768	0.01841	4.17e-15	GCST90691918	SBP
rs4713582	0.4333	C	T	6	32692274	-48.5963	2.11629e-09	5.79314e-07	HLA-DQB1	C	T	0.4753	0.01837	2.19e-15	GCST90692982	SBP
rs4713582	0.4333	C	T	6	32692274	-48.5963	2.11629e-09	5.79314e-07	HLA-DQB1	C	T	0.477302	0.0293775	4.71e-10	GCST90468135	HTN
rs4713582	0.4333	C	T	6	32692274	-48.5963	2.11629e-09	5.79314e-07	HLA-DQB1	C	T	0.4753	0.3702	1.7e-14	GCST90692983	SBP
rs4713582	0.4333	C	T	6	32692274	-48.5963	2.11629e-09	5.79314e-07	HLA-DQB1	C	T	0.4779	0.3318	1.82e-11	GCST90691916	SBP
rs4713582	0.4333	C	T	6	32692274	-48.5963	2.11629e-09	5.79314e-07	HLA-DQB1	C	T	0.4761	0.02026	9.33e-17	GCST90692941	DBP
rs4713582	0.4333	C	T	6	32692274	-48.5963	2.11629e-09	5.79314e-07	HLA-DQB1	C	T	0.4773	0.222749	5.52e-18	GCST90472777	DBP
rs4713582	0.4333	C	T	6	32692274	-48.5963	2.11629e-09	5.79314e-07	HLA-DQB1	C	T	0.4762	0.329	1.48e-11	GCST90692981	SBP
rs4713582	0.4333	C	T	6	32692274	-48.5963	2.11629e-09	5.79314e-07	HLA-DQB1	C	T	0.4757	0.0122	6.89e-08	GCST90692773	SBP
rs4713582	0.4333	C	T	6	32692274	-48.5963	2.11629e-09	5.79314e-07	HLA-DQB1	C	T	0.478172	0.0379802	1.24e-16	GCST90473520	HTN
rs4713582	0.4333	C	T	6	32692274	-48.5963	2.11629e-09	5.79314e-07	HLA-DQB1	C	T	0.479126	0.0156316	2.05e-13	GCST90474631	DBP
rs4713582	0.4333	C	T	6	32692274	-48.5963	2.11629e-09	5.79314e-07	HLA-DQB1	C	T	0.4768	0.3725	2.57e-14	GCST90691919	SBP
rs4713582	0.4333	C	T	6	32692274	-48.5963	2.11629e-09	5.79314e-07	HLA-DQB1	C	T	0.4751	0.02154	2.09e-19	GCST90692969	DBP
rs4713582	0.4333	C	T	6	32692274	-48.5963	2.11629e-09	5.79314e-07	HLA-DQB1	C	T	0.479051	1.01534	5.4e-06	GCST90029010	DBP
rs4713582	0.4333	C	T	6	32692274	-48.5963	2.11629e-09	5.79314e-07	HLA-DQB1	C	T	0.477531	0.0339272	4.83e-12	GCST90044351	HTN
rs4713582	0.4333	C	T	6	32692274	-48.5963	2.11629e-09	5.79314e-07	HLA-DQB1	C	T	0.4778	0.02085	3.09e-17	GCST90691847	DBP
rs4713582	0.4333	C	T	6	32692274	-48.5963	2.11629e-09	5.79314e-07	HLA-DQB1	C	T	0.4773	0.248722	6.45e-08	GCST90472780	SBP
rs4713582	0.4333	C	T	6	32692274	-48.5963	2.11629e-09	5.79314e-07	HLA-DQB1	C	T	0.4757	0.2213	1.69e-07	GCST90692774	SBP
rs4713582	0.4333	C	T	6	32692274	-48.5963	2.11629e-09	5.79314e-07	HLA-DQB1	C	T	0.517285	0.0116	5.3e-09	GCST90018952	DBP
rs4713582	0.4333	C	T	6	32692274	-48.5963	2.11629e-09	5.79314e-07	HLA-DQB1	C	T	0.551314	0.065184	4.65e-05	GCST90454232	PE
rs4713582	0.4333	C	T	6	32692274	-48.5963	2.11629e-09	5.79314e-07	HLA-DQB1	C	T	0.478758	0.0178071	2.6e-08	GCST90301699	DBP
rs4713582	0.4333	C	T	6	32692274	-48.5963	2.11629e-09	5.79314e-07	HLA-DQB1	C	T	0.4768	0.02214	6.03e-20	GCST90691890	DBP
rs4713582	0.4333	C	T	6	32692274	-48.5963	2.11629e-09	5.79314e-07	HLA-DQB1	C	T	NA	0.015941	2.61e-13	GCST90014017	DBP
rs4713582	0.4333	C	T	6	32692274	-48.5963	2.11629e-09	5.79314e-07	HLA-DQB1	C	T	0.47784	0.26877	4.38e-09	GCST90310196	SBP
rs4713582	0.4333	C	T	6	32692274	-48.5963	2.11629e-09	5.79314e-07	HLA-DQB1	C	T	0.4773	0.213509	2.42e-08	GCST90472779	DBP
rs4713582	0.4333	C	T	6	32692274	-48.5963	2.11629e-09	5.79314e-07	HLA-DQB1	C	T	0.4871	0.0140331	5.1e-15	GCST90449056	SBP
rs4713582	0.4333	C	T	6	32692274	-48.5963	2.11629e-09	5.79314e-07	HLA-DQB1	C	T	0.478682	0.0162545	3.4e-12	GCST90301698	DBP
rs4713582	0.4333	C	T	6	32692274	-48.5963	2.11629e-09	5.79314e-07	HLA-DQB1	C	T	0.4766	0.01098	2.02e-06	GCST90692768	SBP
rs4713582	0.4333	C	T	6	32692274	-48.5963	2.11629e-09	5.79314e-07	HLA-DQB1	C	T	0.4778	0.01114	2.12e-06	GCST90691848	SBP
rs4713582	0.4333	C	T	6	32692274	-48.5963	2.11629e-09	5.79314e-07	HLA-DQB1	C	T	0.4762	0.296	1.17e-25	GCST90692968	DBP
rs4713582	0.4333	C	T	6	32692274	-48.5963	2.11629e-09	5.79314e-07	HLA-DQB1	C	T	NA	0.00855063	3.24e-05	GCST90014018	SBP
rs4713582	0.4333	C	T	6	32692274	-48.5963	2.11629e-09	5.79314e-07	HLA-DQB1	C	T	0.479126	0.00828493	9.65e-05	GCST90474636	SBP
rs4711304	0.4333	C	T	6	32692393	-48.5963	2.11629e-09	5.79314e-07	HLA-DQB1	C	T	0.4798	0.2278	1.95e-20	GCST90691893	DBP
rs4711304	0.4333	C	T	6	32692393	-48.5963	2.11629e-09	5.79314e-07	HLA-DQB1	C	T	0.4798	0.3241	6.17e-31	GCST90691892	DBP
rs4711304	0.4333	C	T	6	32692393	-48.5963	2.11629e-09	5.79314e-07	HLA-DQB1	C	T	0.478186	0.0378724	1.51e-16	GCST90473520	HTN
rs4711304	0.4333	C	T	6	32692393	-48.5963	2.11629e-09	5.79314e-07	HLA-DQB1	C	T	0.479	0.2248	1.11e-07	GCST90692774	SBP
rs4711304	0.4333	C	T	6	32692393	-48.5963	2.11629e-09	5.79314e-07	HLA-DQB1	C	T	0.4808	0.02095	2.24e-17	GCST90691847	DBP
rs4711304	0.4333	C	T	6	32692393	-48.5963	2.11629e-09	5.79314e-07	HLA-DQB1	C	T	0.4992	0.01406	3.64e-06	GCST90476400	SBP
rs4711304	0.4333	C	T	6	32692393	-48.5963	2.11629e-09	5.79314e-07	HLA-DQB1	C	T	0.4798	0.01258	4.43e-08	GCST90691917	SBP
rs4711304	0.4333	C	T	6	32692393	-48.5963	2.11629e-09	5.79314e-07	HLA-DQB1	C	T	0.4918	0.1675	3.57e-27	GCST90310295	DBP
rs4711304	0.4333	C	T	6	32692393	-48.5963	2.11629e-09	5.79314e-07	HLA-DQB1	C	T	0.480294	0.0132785	3.65e-11	GCST90468163	DBP
rs4711304	0.4333	C	T	6	32692393	-48.5963	2.11629e-09	5.79314e-07	HLA-DQB1	C	T	0.4809	0.3365	9.55e-12	GCST90691916	SBP
rs4711304	0.4333	C	T	6	32692393	-48.5963	2.11629e-09	5.79314e-07	HLA-DQB1	C	T	0.4798	0.2288	1.08e-07	GCST90691920	SBP
rs4711304	0.4333	C	T	6	32692393	-48.5963	2.11629e-09	5.79314e-07	HLA-DQB1	C	T	0.4803	0.254771	3.25e-08	GCST90472780	SBP
rs4711304	0.4333	C	T	6	32692393	-48.5963	2.11629e-09	5.79314e-07	HLA-DQB1	C	T	0.4808	0.01136	1.35e-06	GCST90691848	SBP
rs4711304	0.4333	C	T	6	32692393	-48.5963	2.11629e-09	5.79314e-07	HLA-DQB1	C	T	0.480292	0.0296625	3.25e-10	GCST90468135	HTN
rs4711304	0.4333	C	T	6	32692393	-48.5963	2.11629e-09	5.79314e-07	HLA-DQB1	C	T	0.4798	0.02838	2e-30	GCST90691891	DBP
rs4711304	0.4333	C	T	6	32692393	-48.5963	2.11629e-09	5.79314e-07	HLA-DQB1	C	T	0.4992	1.018	9.03e-10	GCST90475256	DBP
rs4711304	0.4333	C	T	6	32692393	-48.5963	2.11629e-09	5.79314e-07	HLA-DQB1	C	T	0.4809	0.01675	1.58e-12	GCST90691915	SBP
rs4711304	0.4333	C	T	6	32692393	-48.5963	2.11629e-09	5.79314e-07	HLA-DQB1	C	T	0.5128	1.01005	5.82e-05	GCST90479582	DBP
rs4711304	0.4333	C	T	6	32692393	-48.5963	2.11629e-09	5.79314e-07	HLA-DQB1	C	T	0.4809	0.3051	1.7e-26	GCST90691889	DBP
rs4711304	0.4333	C	T	6	32692393	-48.5963	2.11629e-09	5.79314e-07	HLA-DQB1	C	T	0.479828	0.0308666	2.72e-07	GCST90042702	HTN
rs4711304	0.4333	C	T	6	32692393	-48.5963	2.11629e-09	5.79314e-07	HLA-DQB1	C	T	0.48125	0.23231	2.03e-18	GCST90310191	DBP
rs4711304	0.4333	C	T	6	32692393	-48.5963	2.11629e-09	5.79314e-07	HLA-DQB1	C	T	0.4793	0.3318	1.02e-11	GCST90692981	SBP
rs4711304	0.4333	C	T	6	32692393	-48.5963	2.11629e-09	5.79314e-07	HLA-DQB1	C	T	0.4809	0.02678	3.72e-26	GCST90691888	DBP
rs4711304	0.4333	C	T	6	32692393	-48.5963	2.11629e-09	5.79314e-07	HLA-DQB1	C	T	NA	0.0161153	1.48e-13	GCST90014017	DBP
rs4711304	0.4333	C	T	6	32692393	-48.5963	2.11629e-09	5.79314e-07	HLA-DQB1	C	T	0.481984	1.01583	3.1e-06	GCST90029010	DBP
rs4711304	0.4333	C	T	6	32692393	-48.5963	2.11629e-09	5.79314e-07	HLA-DQB1	C	T	0.4798	0.378	1.1e-14	GCST90691919	SBP
rs4711304	0.4333	C	T	6	32692393	-48.5963	2.11629e-09	5.79314e-07	HLA-DQB1	C	T	0.4803	0.228122	6.28e-11	GCST90472778	DBP
rs4711304	0.4333	C	T	6	32692393	-48.5963	2.11629e-09	5.79314e-07	HLA-DQB1	C	T	0.479	0.01239	4.4e-08	GCST90692773	SBP
rs4711304	0.4333	C	T	6	32692393	-48.5963	2.11629e-09	5.79314e-07	HLA-DQB1	C	T	0.4795	0.01651	1.51e-12	GCST90692820	SBP
rs4711304	0.4333	C	T	6	32692393	-48.5963	2.11629e-09	5.79314e-07	HLA-DQB1	C	T	0.481984	1.01439	1.4e-05	GCST90029011	SBP
rs4711304	0.4333	C	T	6	32692393	-48.5963	2.11629e-09	5.79314e-07	HLA-DQB1	C	T	0.4877	0.0193882	1.3e-27	GCST90449057	DBP
rs4711304	0.4333	C	T	6	32692393	-48.5963	2.11629e-09	5.79314e-07	HLA-DQB1	C	T	0.478186	0.0379251	1.38e-16	GCST90473522	HTN
rs4711304	0.4333	C	T	6	32692393	-48.5963	2.11629e-09	5.79314e-07	HLA-DQB1	C	T	0.551297	0.065285	4.52e-05	GCST90454232	PE
rs4711304	0.4333	C	T	6	32692393	-48.5963	2.11629e-09	5.79314e-07	HLA-DQB1	C	T	0.48167	0.0141755	1.4e-05	GCST90301700	DBP
rs4711304	0.4333	C	T	6	32692393	-48.5963	2.11629e-09	5.79314e-07	HLA-DQB1	C	T	0.48125	0.27358	2.35e-09	GCST90310196	SBP
rs4711304	0.4333	C	T	6	32692393	-48.5963	2.11629e-09	5.79314e-07	HLA-DQB1	C	T	0.4798	0.01869	1.7e-15	GCST90691918	SBP
rs4711304	0.4333	C	T	6	32692393	-48.5963	2.11629e-09	5.79314e-07	HLA-DQB1	C	T	0.4793	0.2964	1.07e-25	GCST90692968	DBP
rs4711304	0.4333	C	T	6	32692393	-48.5963	2.11629e-09	5.79314e-07	HLA-DQB1	C	T	0.479138	0.0156731	1.77e-13	GCST90474631	DBP
rs4711304	0.4333	C	T	6	32692393	-48.5963	2.11629e-09	5.79314e-07	HLA-DQB1	C	T	0.481762	0.0177586	2.9e-08	GCST90301699	DBP
rs4711304	0.4333	C	T	6	32692393	-48.5963	2.11629e-09	5.79314e-07	HLA-DQB1	C	T	0.481313	1.00662	1.3e-15	GCST90038604	HTN
rs4711304	0.4333	C	T	6	32692393	-48.5963	2.11629e-09	5.79314e-07	HLA-DQB1	C	T	0.4944	0.171	6.66e-12	GCST90310294	SBP
rs4711304	0.4333	C	T	6	32692393	-48.5963	2.11629e-09	5.79314e-07	HLA-DQB1	C	T	0.478852	0.020972	1.76e-15	GCST90309346	HTN
rs4711304	0.4333	C	T	6	32692393	-48.5963	2.11629e-09	5.79314e-07	HLA-DQB1	C	T	0.4986	NA	3.53e-05	GCST90475214	HTN
rs4711304	0.4333	C	T	6	32692393	-48.5963	2.11629e-09	5.79314e-07	HLA-DQB1	C	T	0.480418	0.0309	1.43e-06	GCST90436065	HTN
rs4711304	0.4333	C	T	6	32692393	-48.5963	2.11629e-09	5.79314e-07	HLA-DQB1	C	T	0.4783	0.374	9.55e-15	GCST90692983	SBP
rs4711304	0.4333	C	T	6	32692393	-48.5963	2.11629e-09	5.79314e-07	HLA-DQB1	C	T	0.519542	0.0117	4.01e-09	GCST90018952	DBP
rs4711304	0.4333	C	T	6	32692393	-48.5963	2.11629e-09	5.79314e-07	HLA-DQB1	C	T	0.4782	0.2203	1.15e-19	GCST90692972	DBP
rs4711304	0.4333	C	T	6	32692393	-48.5963	2.11629e-09	5.79314e-07	HLA-DQB1	C	T	0.4783	0.01856	1.2e-15	GCST90692982	SBP
rs4711304	0.4333	C	T	6	32692393	-48.5963	2.11629e-09	5.79314e-07	HLA-DQB1	C	T	0.4782	0.02158	1.86e-19	GCST90692969	DBP
rs4711304	0.4333	C	T	6	32692393	-48.5963	2.11629e-09	5.79314e-07	HLA-DQB1	C	T	0.4803	0.223374	5.04e-18	GCST90472777	DBP
rs4711304	0.4333	C	T	6	32692393	-48.5963	2.11629e-09	5.79314e-07	HLA-DQB1	C	T	0.4798	0.0223	3.39e-20	GCST90691890	DBP
rs4711304	0.4333	C	T	6	32692393	-48.5963	2.11629e-09	5.79314e-07	HLA-DQB1	C	T	0.481716	0.00903881	7.6e-05	GCST90301695	SBP
rs4711304	0.4333	C	T	6	32692393	-48.5963	2.11629e-09	5.79314e-07	HLA-DQB1	C	T	0.4803	0.216622	1.6e-08	GCST90472779	DBP
rs4711304	0.4333	C	T	6	32692393	-48.5963	2.11629e-09	5.79314e-07	HLA-DQB1	C	T	0.480496	0.0346008	1.98e-12	GCST90044351	HTN
rs4711304	0.4333	C	T	6	32692393	-48.5963	2.11629e-09	5.79314e-07	HLA-DQB1	C	T	0.4893	0.0142121	2.28e-15	GCST90449056	SBP
rs4711304	0.4333	C	T	6	32692393	-48.5963	2.11629e-09	5.79314e-07	HLA-DQB1	C	T	0.4799	0.01111	1.57e-06	GCST90692768	SBP
rs4711304	0.4333	C	T	6	32692393	-48.5963	2.11629e-09	5.79314e-07	HLA-DQB1	C	T	0.4792	0.02024	1.05e-16	GCST90692941	DBP
rs4711304	0.4333	C	T	6	32692393	-48.5963	2.11629e-09	5.79314e-07	HLA-DQB1	C	T	0.4783	0.3153	4.47e-30	GCST90692971	DBP
rs4711304	0.4333	C	T	6	32692393	-48.5963	2.11629e-09	5.79314e-07	HLA-DQB1	C	T	0.4783	0.0276	1.48e-29	GCST90692970	DBP
rs4711304	0.4333	C	T	6	32692393	-48.5963	2.11629e-09	5.79314e-07	HLA-DQB1	C	T	0.481716	0.0161904	3.9e-12	GCST90301698	DBP
rs4711304	0.4333	C	T	6	32692393	-48.5963	2.11629e-09	5.79314e-07	HLA-DQB1	C	T	0.479138	0.00833702	8.72e-05	GCST90474636	SBP
rs4711304	0.4333	C	T	6	32692393	-48.5963	2.11629e-09	5.79314e-07	HLA-DQB1	C	T	NA	0.00879171	1.94e-05	GCST90014018	SBP
rs6457620	0.4333	C	G	6	32696222	-48.5963	2.11629e-09	5.79314e-07	HLA-DQB1	C	G	0.4782	0.3327	1.58e-11	GCST90691916	SBP
rs6457620	0.4333	C	G	6	32696222	-48.5963	2.11629e-09	5.79314e-07	HLA-DQB1	C	G	0.4852	0.0115864	2.46e-11	GCST90000062	SBP
rs6457620	0.4333	C	G	6	32696222	-48.5963	2.11629e-09	5.79314e-07	HLA-DQB1	C	G	0.479191	0.0178117	2.5e-08	GCST90301699	DBP
rs6457620	0.4333	C	G	6	32696222	-48.5963	2.11629e-09	5.79314e-07	HLA-DQB1	C	G	0.4757	0.3715	1.35e-14	GCST90692983	SBP
rs6457620	0.4333	C	G	6	32696222	-48.5963	2.11629e-09	5.79314e-07	HLA-DQB1	C	G	0.479425	0.0139904	2.2e-05	GCST90025968	SBP
rs6457620	0.4333	C	G	6	32696222	-48.5963	2.11629e-09	5.79314e-07	HLA-DQB1	C	G	0.479034	0.0141088	1.5e-05	GCST90301700	DBP
rs6457620	0.4333	C	G	6	32696222	-48.5963	2.11629e-09	5.79314e-07	HLA-DQB1	C	G	NA	0.00854653	3.23e-05	GCST90014018	SBP
rs6457620	0.4333	C	G	6	32696222	-48.5963	2.11629e-09	5.79314e-07	HLA-DQB1	C	G	0.5002	0.01419	2.82e-06	GCST90476400	SBP
rs6457620	0.4333	C	G	6	32696222	-48.5963	2.11629e-09	5.79314e-07	HLA-DQB1	C	G	0.4779	0.213663	2.29e-08	GCST90472779	DBP
rs6457620	0.4333	C	G	6	32696222	-48.5963	2.11629e-09	5.79314e-07	HLA-DQB1	C	G	0.4772	0.3738	2e-14	GCST90691919	SBP
rs6457620	0.4333	C	G	6	32696222	-48.5963	2.11629e-09	5.79314e-07	HLA-DQB1	C	G	0.4782	0.26948	3.92e-09	GCST90310196	SBP
rs6457620	0.4333	C	G	6	32696222	-48.5963	2.11629e-09	5.79314e-07	HLA-DQB1	C	G	0.4765	0.0203	7.76e-17	GCST90692941	DBP
rs6457620	0.4333	C	G	6	32696222	-48.5963	2.11629e-09	5.79314e-07	HLA-DQB1	C	G	0.477411	0.030587	3.25e-07	GCST90042702	HTN
rs6457620	0.4333	C	G	6	32696222	-48.5963	2.11629e-09	5.79314e-07	HLA-DQB1	C	G	0.4874	NA	1.41e-08	GCST90000060	HTN
rs6457620	0.4333	C	G	6	32696222	-48.5963	2.11629e-09	5.79314e-07	HLA-DQB1	C	G	0.4997	NA	3.21e-05	GCST90475214	HTN
rs6457620	0.4333	C	G	6	32696222	-48.5963	2.11629e-09	5.79314e-07	HLA-DQB1	C	G	0.4757	0.02765	9.77e-30	GCST90692970	DBP
rs6457620	0.4333	C	G	6	32696222	-48.5963	2.11629e-09	5.79314e-07	HLA-DQB1	C	G	0.4782	0.01657	2.57e-12	GCST90691915	SBP
rs6457620	0.4333	C	G	6	32696222	-48.5963	2.11629e-09	5.79314e-07	HLA-DQB1	C	G	0.4755	0.02161	1.48e-19	GCST90692969	DBP
rs6457620	0.4333	C	G	6	32696222	-48.5963	2.11629e-09	5.79314e-07	HLA-DQB1	C	G	0.49	0.1694	2.87e-27	GCST90310295	DBP
rs6457620	0.4333	C	G	6	32696222	-48.5963	2.11629e-09	5.79314e-07	HLA-DQB1	C	G	0.478289	1.00656	1.9e-15	GCST90038604	HTN
rs6457620	0.4333	C	G	6	32696222	-48.5963	2.11629e-09	5.79314e-07	HLA-DQB1	C	G	0.477728	0.0293095	5.06e-10	GCST90468135	HTN
rs6457620	0.4333	C	G	6	32696222	-48.5963	2.11629e-09	5.79314e-07	HLA-DQB1	C	G	0.479113	0.0089688	8.6e-05	GCST90301695	SBP
rs6457620	0.4333	C	G	6	32696222	-48.5963	2.11629e-09	5.79314e-07	HLA-DQB1	C	G	0.479126	0.0156834	1.71e-13	GCST90474631	DBP
rs6457620	0.4333	C	G	6	32696222	-48.5963	2.11629e-09	5.79314e-07	HLA-DQB1	C	G	0.4772	0.01848	3.24e-15	GCST90691918	SBP
rs6457620	0.4333	C	G	6	32696222	-48.5963	2.11629e-09	5.79314e-07	HLA-DQB1	C	G	0.4782	0.02088	2.63e-17	GCST90691847	DBP
rs6457620	0.4333	C	G	6	32696222	-48.5963	2.11629e-09	5.79314e-07	HLA-DQB1	C	G	0.4766	0.3298	1.29e-11	GCST90692981	SBP
rs6457620	0.4333	C	G	6	32696222	-48.5963	2.11629e-09	5.79314e-07	HLA-DQB1	C	G	0.478098	0.0343668	2.44e-12	GCST90044351	HTN
rs6457620	0.4333	C	G	6	32696222	-48.5963	2.11629e-09	5.79314e-07	HLA-DQB1	C	G	0.4761	0.01222	6.38e-08	GCST90692773	SBP
rs6457620	0.4333	C	G	6	32696222	-48.5963	2.11629e-09	5.79314e-07	HLA-DQB1	C	G	NA	0.0159986	2.08e-13	GCST90014017	DBP
rs6457620	0.4333	C	G	6	32696222	-48.5963	2.11629e-09	5.79314e-07	HLA-DQB1	C	G	0.4768	0.0164	2.04e-12	GCST90692820	SBP
rs6457620	0.4333	C	G	6	32696222	-48.5963	2.11629e-09	5.79314e-07	HLA-DQB1	C	G	0.4772	0.02831	2.34e-30	GCST90691891	DBP
rs6457620	0.4333	C	G	6	32696222	-48.5963	2.11629e-09	5.79314e-07	HLA-DQB1	C	G	0.479113	0.0162493	3.1e-12	GCST90301698	DBP
rs6457620	0.4333	C	G	6	32696222	-48.5963	2.11629e-09	5.79314e-07	HLA-DQB1	C	G	0.479466	1.01402	2e-05	GCST90029011	SBP
rs6457620	0.4333	C	G	6	32696222	-48.5963	2.11629e-09	5.79314e-07	HLA-DQB1	C	G	0.478173	0.0380291	1.14e-16	GCST90473522	HTN
rs6457620	0.4333	C	G	6	32696222	-48.5963	2.11629e-09	5.79314e-07	HLA-DQB1	C	G	0.4782	0.3038	2.45e-26	GCST90691889	DBP
rs6457620	0.4333	C	G	6	32696222	-48.5963	2.11629e-09	5.79314e-07	HLA-DQB1	C	G	0.4854	0.0162445	9.39e-21	GCST90000059	DBP
rs6457620	0.4333	C	G	6	32696222	-48.5963	2.11629e-09	5.79314e-07	HLA-DQB1	C	G	0.479466	1.01562	3.5e-06	GCST90029010	DBP
rs6457620	0.4333	C	G	6	32696222	-48.5963	2.11629e-09	5.79314e-07	HLA-DQB1	C	G	0.4782	0.01116	2.02e-06	GCST90691848	SBP
rs6457620	0.4333	C	G	6	32696222	-48.5963	2.11629e-09	5.79314e-07	HLA-DQB1	C	G	0.4757	0.01844	1.66e-15	GCST90692982	SBP
rs6457620	0.4333	C	G	6	32696222	-48.5963	2.11629e-09	5.79314e-07	HLA-DQB1	C	G	0.551308	0.065237	4.58e-05	GCST90454232	PE
rs6457620	0.4333	C	G	6	32696222	-48.5963	2.11629e-09	5.79314e-07	HLA-DQB1	C	G	0.5002	1.01819	5.69e-10	GCST90475256	DBP
rs6457620	0.4333	C	G	6	32696222	-48.5963	2.11629e-09	5.79314e-07	HLA-DQB1	C	G	0.4766	0.2966	8.71e-26	GCST90692968	DBP
rs6457620	0.4333	C	G	6	32696222	-48.5963	2.11629e-09	5.79314e-07	HLA-DQB1	C	G	0.477	0.01099	1.95e-06	GCST90692768	SBP
rs6457620	0.4333	C	G	6	32696222	-48.5963	2.11629e-09	5.79314e-07	HLA-DQB1	C	G	0.4772	0.02222	4.27e-20	GCST90691890	DBP
rs6457620	0.4333	C	G	6	32696222	-48.5963	2.11629e-09	5.79314e-07	HLA-DQB1	C	G	0.479126	0.00835398	8.44e-05	GCST90474636	SBP
rs6457620	0.4333	C	G	6	32696222	-48.5963	2.11629e-09	5.79314e-07	HLA-DQB1	C	G	0.4847	0.0114088	2.89e-11	GCST90000066	SBP
rs6457620	0.4333	C	G	6	32696222	-48.5963	2.11629e-09	5.79314e-07	HLA-DQB1	C	G	0.477837	0.0297	3.73e-06	GCST90436065	HTN
rs6457620	0.4333	C	G	6	32696222	-48.5963	2.11629e-09	5.79314e-07	HLA-DQB1	C	G	0.4772	0.01234	7.66e-08	GCST90691917	SBP
rs6457620	0.4333	C	G	6	32696222	-48.5963	2.11629e-09	5.79314e-07	HLA-DQB1	C	G	0.47773	0.0131887	4.72e-11	GCST90468163	DBP
rs6457620	0.4333	C	G	6	32696222	-48.5963	2.11629e-09	5.79314e-07	HLA-DQB1	C	G	0.4779	0.22337	4.14e-18	GCST90472777	DBP
rs6457620	0.4333	C	G	6	32696222	-48.5963	2.11629e-09	5.79314e-07	HLA-DQB1	C	G	0.4782	0.23102	2.9e-18	GCST90310191	DBP
rs6457620	0.4333	C	G	6	32696222	-48.5963	2.11629e-09	5.79314e-07	HLA-DQB1	C	G	0.4779	0.230759	3.38e-11	GCST90472778	DBP
rs6457620	0.4333	C	G	6	32696222	-48.5963	2.11629e-09	5.79314e-07	HLA-DQB1	C	G	0.4782	0.0267	4.57e-26	GCST90691888	DBP
rs6457620	0.4333	C	G	6	32696222	-48.5963	2.11629e-09	5.79314e-07	HLA-DQB1	C	G	0.4772	0.2267	2.69e-20	GCST90691893	DBP
rs6457620	0.4333	C	G	6	32696222	-48.5963	2.11629e-09	5.79314e-07	HLA-DQB1	C	G	0.4772	0.2246	1.77e-07	GCST90691920	SBP
rs6457620	0.4333	C	G	6	32696222	-48.5963	2.11629e-09	5.79314e-07	HLA-DQB1	C	G	0.4761	0.2217	1.58e-07	GCST90692774	SBP
rs6457620	0.4333	C	G	6	32696222	-48.5963	2.11629e-09	5.79314e-07	HLA-DQB1	C	G	0.476355	0.020651	4.36e-15	GCST90309346	HTN
rs6457620	0.4333	C	G	6	32696222	-48.5963	2.11629e-09	5.79314e-07	HLA-DQB1	C	G	0.478173	0.037976	1.26e-16	GCST90473520	HTN
rs6457620	0.4333	C	G	6	32696222	-48.5963	2.11629e-09	5.79314e-07	HLA-DQB1	C	G	0.4757	0.3157	3.31e-30	GCST90692971	DBP
rs6457620	0.4333	C	G	6	32696222	-48.5963	2.11629e-09	5.79314e-07	HLA-DQB1	C	G	0.4755	0.2204	1.02e-19	GCST90692972	DBP
rs6457620	0.4333	C	G	6	32696222	-48.5963	2.11629e-09	5.79314e-07	HLA-DQB1	C	G	0.517475	0.0116	4.68e-09	GCST90018952	DBP
rs6457620	0.4333	C	G	6	32696222	-48.5963	2.11629e-09	5.79314e-07	HLA-DQB1	C	G	0.4866	NA	3.94e-09	GCST90000064	HTN
rs6457620	0.4333	C	G	6	32696222	-48.5963	2.11629e-09	5.79314e-07	HLA-DQB1	C	G	0.479425	0.0152476	5.4e-06	GCST90025981	DBP
rs6457620	0.4333	C	G	6	32696222	-48.5963	2.11629e-09	5.79314e-07	HLA-DQB1	C	G	0.4849	0.0159391	1.66e-20	GCST90000063	DBP
rs6457620	0.4333	C	G	6	32696222	-48.5963	2.11629e-09	5.79314e-07	HLA-DQB1	C	G	0.493	0.1722	6.65e-12	GCST90310294	SBP
rs6457620	0.4333	C	G	6	32696222	-48.5963	2.11629e-09	5.79314e-07	HLA-DQB1	C	G	0.5136	1.01014	4.78e-05	GCST90479582	DBP
rs6457620	0.4333	C	G	6	32696222	-48.5963	2.11629e-09	5.79314e-07	HLA-DQB1	C	G	0.4779	0.250638	4.97e-08	GCST90472780	SBP
rs6457620	0.4333	C	G	6	32696222	-48.5963	2.11629e-09	5.79314e-07	HLA-DQB1	C	G	0.4772	0.3231	8.13e-31	GCST90691892	DBP
rs622137	0.2011	A	G	6	32602075	-59.2567	7.94948e-08	1.9296e-05	HLA-DQB1	A	G	0.3392	0.2191	1.38e-13	GCST90692971	DBP
rs622137	0.2011	A	G	6	32602075	-59.2567	7.94948e-08	1.9296e-05	HLA-DQB1	A	G	0.3183	1.01276	3e-06	GCST90475256	DBP
rs622137	0.2011	A	G	6	32602075	-59.2567	7.94948e-08	1.9296e-05	HLA-DQB1	A	G	0.333159	1.00416	5.2e-06	GCST90038604	HTN
rs622137	0.2011	A	G	6	32602075	-59.2567	7.94948e-08	1.9296e-05	HLA-DQB1	A	G	0.310399	0.0091	2.72e-05	GCST90018952	DBP
rs622137	0.2011	A	G	6	32602075	-59.2567	7.94948e-08	1.9296e-05	HLA-DQB1	A	G	0.341469	0.016528	4.2e-06	GCST90301700	DBP
rs622137	0.2011	A	G	6	32602075	-59.2567	7.94948e-08	1.9296e-05	HLA-DQB1	A	G	0.3392	0.0101	4.67e-05	GCST90692982	SBP
rs622137	0.2011	A	G	6	32602075	-59.2567	7.94948e-08	1.9296e-05	HLA-DQB1	A	G	0.3412	0.1677	1.71e-10	GCST90691893	DBP
rs622137	0.2011	A	G	6	32602075	-59.2567	7.94948e-08	1.9296e-05	HLA-DQB1	A	G	0.33277	0.15381	5.76e-08	GCST90310191	DBP
rs622137	0.2011	A	G	6	32602075	-59.2567	7.94948e-08	1.9296e-05	HLA-DQB1	A	G	0.3413	0.01955	1.45e-13	GCST90691891	DBP
rs622137	0.2011	A	G	6	32602075	-59.2567	7.94948e-08	1.9296e-05	HLA-DQB1	A	G	0.345266	0.0128696	8.63e-09	GCST90474631	DBP
rs622137	0.2011	A	G	6	32602075	-59.2567	7.94948e-08	1.9296e-05	HLA-DQB1	A	G	NA	0.0129745	2.54e-08	GCST90014017	DBP
rs622137	0.2011	A	G	6	32602075	-59.2567	7.94948e-08	1.9296e-05	HLA-DQB1	A	G	0.3411	0.01619	8.61e-10	GCST90691847	DBP
rs622137	0.2011	A	G	6	32602075	-59.2567	7.94948e-08	1.9296e-05	HLA-DQB1	A	G	0.341977	0.0105851	7.78e-07	GCST90468163	DBP
rs622137	0.2011	A	G	6	32602075	-59.2567	7.94948e-08	1.9296e-05	HLA-DQB1	A	G	0.341885	0.0131096	3e-07	GCST90301698	DBP
rs622137	0.2011	A	G	6	32602075	-59.2567	7.94948e-08	1.9296e-05	HLA-DQB1	A	G	0.3389	0.01581	1.42e-09	GCST90692941	DBP
rs622137	0.2011	A	G	6	32602075	-59.2567	7.94948e-08	1.9296e-05	HLA-DQB1	A	G	0.346245	0.012656	6.99e-06	GCST90309346	HTN
rs622137	0.2011	A	G	6	32602075	-59.2567	7.94948e-08	1.9296e-05	HLA-DQB1	A	G	0.3412	0.01635	2.64e-10	GCST90691890	DBP
rs622137	0.2011	A	G	6	32602075	-59.2567	7.94948e-08	1.9296e-05	HLA-DQB1	A	G	0.3412	0.0191	1.62e-12	GCST90691888	DBP
rs622137	0.2011	A	G	6	32602075	-59.2567	7.94948e-08	1.9296e-05	HLA-DQB1	A	G	0.3413	0.0101	5.66e-05	GCST90691918	SBP
rs622137	0.2011	A	G	6	32602075	-59.2567	7.94948e-08	1.9296e-05	HLA-DQB1	A	G	0.3394	0.170089	7.34e-10	GCST90472777	DBP
rs622137	0.2011	A	G	6	32602075	-59.2567	7.94948e-08	1.9296e-05	HLA-DQB1	A	G	0.345413	0.0269931	2.1e-08	GCST90473522	HTN
rs622137	0.2011	A	G	6	32602075	-59.2567	7.94948e-08	1.9296e-05	HLA-DQB1	A	G	0.3394	0.24325	2.95e-09	GCST90472779	DBP
rs622137	0.2011	A	G	6	32602075	-59.2567	7.94948e-08	1.9296e-05	HLA-DQB1	A	G	0.3391	0.01596	4.51e-10	GCST90692969	DBP
rs622137	0.2011	A	G	6	32602075	-59.2567	7.94948e-08	1.9296e-05	HLA-DQB1	A	G	0.3413	0.2215	1.35e-13	GCST90691892	DBP
rs622137	0.2011	A	G	6	32602075	-59.2567	7.94948e-08	1.9296e-05	HLA-DQB1	A	G	0.3412	0.2158	1.78e-12	GCST90691889	DBP
rs622137	0.2011	A	G	6	32602075	-59.2567	7.94948e-08	1.9296e-05	HLA-DQB1	A	G	0.3391	0.2136	1.74e-12	GCST90692968	DBP
rs622137	0.2011	A	G	6	32602075	-59.2567	7.94948e-08	1.9296e-05	HLA-DQB1	A	G	0.345413	0.0268115	2.6e-08	GCST90473520	HTN
rs622137	0.2011	A	G	6	32602075	-59.2567	7.94948e-08	1.9296e-05	HLA-DQB1	A	G	0.3391	0.1635	3.13e-10	GCST90692972	DBP
rs622137	0.2011	A	G	6	32602075	-59.2567	7.94948e-08	1.9296e-05	HLA-DQB1	A	G	0.3392	0.01935	1.38e-13	GCST90692970	DBP
rs622137	0.2011	A	G	6	32602075	-59.2567	7.94948e-08	1.9296e-05	HLA-DQB1	A	G	0.2139	0.0786	8.22e-05	GCST90269904	PE
rs622137	0.2011	A	G	6	32602075	-59.2567	7.94948e-08	1.9296e-05	HLA-DQB1	A	G	0.337079	0.0249562	2.33e-06	GCST90044351	HTN
rs9275500	0.4306	T	C	6	32706011	-48.2764	3.7145e-09	1.00083e-06	HLA-DQB1	T	C	NA	0.0161254	1.42e-13	GCST90014017	DBP
rs9275500	0.4306	T	C	6	32706011	-48.2764	3.7145e-09	1.00083e-06	HLA-DQB1	T	C	0.478	0.3054	1.55e-26	GCST90691889	DBP
rs9275500	0.4306	T	C	6	32706011	-48.2764	3.7145e-09	1.00083e-06	HLA-DQB1	T	C	0.478946	0.0179411	2e-08	GCST90301699	DBP
rs9275500	0.4306	T	C	6	32706011	-48.2764	3.7145e-09	1.00083e-06	HLA-DQB1	T	C	0.4773	0.01097	2.09e-06	GCST90692768	SBP
rs9275500	0.4306	T	C	6	32706011	-48.2764	3.7145e-09	1.00083e-06	HLA-DQB1	T	C	0.477	0.02846	1.38e-30	GCST90691891	DBP
rs9275500	0.4306	T	C	6	32706011	-48.2764	3.7145e-09	1.00083e-06	HLA-DQB1	T	C	0.477	0.3246	5.01e-31	GCST90691892	DBP
rs9275500	0.4306	T	C	6	32706011	-48.2764	3.7145e-09	1.00083e-06	HLA-DQB1	T	C	0.478	0.3339	1.38e-11	GCST90691916	SBP
rs9275500	0.4306	T	C	6	32706011	-48.2764	3.7145e-09	1.00083e-06	HLA-DQB1	T	C	0.539428	0.0121	1.95e-09	GCST90018952	DBP
rs9275500	0.4306	T	C	6	32706011	-48.2764	3.7145e-09	1.00083e-06	HLA-DQB1	T	C	0.478907	0.0164016	2.1e-12	GCST90301698	DBP
rs9275500	0.4306	T	C	6	32706011	-48.2764	3.7145e-09	1.00083e-06	HLA-DQB1	T	C	0.4755	0.01849	1.51e-15	GCST90692982	SBP
rs9275500	0.4306	T	C	6	32706011	-48.2764	3.7145e-09	1.00083e-06	HLA-DQB1	T	C	0.4753	0.2224	5.25e-20	GCST90692972	DBP
rs9275500	0.4306	T	C	6	32706011	-48.2764	3.7145e-09	1.00083e-06	HLA-DQB1	T	C	0.4766	0.01646	1.78e-12	GCST90692820	SBP
rs9275500	0.4306	T	C	6	32706011	-48.2764	3.7145e-09	1.00083e-06	HLA-DQB1	T	C	0.478907	0.00904422	7.6e-05	GCST90301695	SBP
rs9275500	0.4306	T	C	6	32706011	-48.2764	3.7145e-09	1.00083e-06	HLA-DQB1	T	C	0.478	0.02685	2.75e-26	GCST90691888	DBP
rs9275500	0.4306	T	C	6	32706011	-48.2764	3.7145e-09	1.00083e-06	HLA-DQB1	T	C	0.551594	0.064742	5.25e-05	GCST90454232	PE
rs9275500	0.4306	T	C	6	32706011	-48.2764	3.7145e-09	1.00083e-06	HLA-DQB1	T	C	0.4777	0.21771	1.29e-08	GCST90472779	DBP
rs9275500	0.4306	T	C	6	32706011	-48.2764	3.7145e-09	1.00083e-06	HLA-DQB1	T	C	0.477	0.02239	2.45e-20	GCST90691890	DBP
rs9275500	0.4306	T	C	6	32706011	-48.2764	3.7145e-09	1.00083e-06	HLA-DQB1	T	C	0.4777	0.255327	2.89e-08	GCST90472780	SBP
rs9275500	0.4306	T	C	6	32706011	-48.2764	3.7145e-09	1.00083e-06	HLA-DQB1	T	C	0.4977	0.01386	5.51e-06	GCST90476400	SBP
rs9275500	0.4306	T	C	6	32706011	-48.2764	3.7145e-09	1.00083e-06	HLA-DQB1	T	C	0.477	0.2284	1.55e-20	GCST90691893	DBP
rs9275500	0.4306	T	C	6	32706011	-48.2764	3.7145e-09	1.00083e-06	HLA-DQB1	T	C	0.478	0.01662	2.34e-12	GCST90691915	SBP
rs9275500	0.4306	T	C	6	32706011	-48.2764	3.7145e-09	1.00083e-06	HLA-DQB1	T	C	0.4762	0.02048	4.47e-17	GCST90692941	DBP
rs9275500	0.4306	T	C	6	32706011	-48.2764	3.7145e-09	1.00083e-06	HLA-DQB1	T	C	NA	0.00862093	2.81e-05	GCST90014018	SBP
rs9275500	0.4306	T	C	6	32706011	-48.2764	3.7145e-09	1.00083e-06	HLA-DQB1	T	C	0.478	0.01122	1.81e-06	GCST90691848	SBP
rs9275500	0.4306	T	C	6	32706011	-48.2764	3.7145e-09	1.00083e-06	HLA-DQB1	T	C	0.477	0.3747	1.86e-14	GCST90691919	SBP
rs9275500	0.4306	T	C	6	32706011	-48.2764	3.7145e-09	1.00083e-06	HLA-DQB1	T	C	0.4764	0.2214	1.71e-07	GCST90692774	SBP
rs9275500	0.4306	T	C	6	32706011	-48.2764	3.7145e-09	1.00083e-06	HLA-DQB1	T	C	0.4777	0.234778	1.62e-11	GCST90472778	DBP
rs9275500	0.4306	T	C	6	32706011	-48.2764	3.7145e-09	1.00083e-06	HLA-DQB1	T	C	0.4977	1.0183	5.67e-10	GCST90475256	DBP
rs9275500	0.4306	T	C	6	32706011	-48.2764	3.7145e-09	1.00083e-06	HLA-DQB1	T	C	0.4764	0.0122	6.98e-08	GCST90692773	SBP
rs9275500	0.4306	T	C	6	32706011	-48.2764	3.7145e-09	1.00083e-06	HLA-DQB1	T	C	0.4777	0.255573	6.51e-05	GCST90472781	SBP
rs9275500	0.4306	T	C	6	32706011	-48.2764	3.7145e-09	1.00083e-06	HLA-DQB1	T	C	0.4971	NA	6.16e-05	GCST90475214	HTN
rs9275500	0.4306	T	C	6	32706011	-48.2764	3.7145e-09	1.00083e-06	HLA-DQB1	T	C	0.4764	0.2987	4.47e-26	GCST90692968	DBP
rs9275500	0.4306	T	C	6	32706011	-48.2764	3.7145e-09	1.00083e-06	HLA-DQB1	T	C	0.4755	0.3726	1.2e-14	GCST90692983	SBP
rs9275500	0.4306	T	C	6	32706011	-48.2764	3.7145e-09	1.00083e-06	HLA-DQB1	T	C	0.4777	0.22743	1.12e-18	GCST90472777	DBP
rs9275500	0.4306	T	C	6	32706011	-48.2764	3.7145e-09	1.00083e-06	HLA-DQB1	T	C	0.5113	1.01016	5.39e-05	GCST90479582	DBP
rs9275500	0.4306	T	C	6	32706011	-48.2764	3.7145e-09	1.00083e-06	HLA-DQB1	T	C	0.477	0.01852	3.09e-15	GCST90691918	SBP
rs9275500	0.4306	T	C	6	32706011	-48.2764	3.7145e-09	1.00083e-06	HLA-DQB1	T	C	0.47849	0.23295	1.64e-18	GCST90310191	DBP
rs9275500	0.4306	T	C	6	32706011	-48.2764	3.7145e-09	1.00083e-06	HLA-DQB1	T	C	0.478	0.02104	1.66e-17	GCST90691847	DBP
rs9275500	0.4306	T	C	6	32706011	-48.2764	3.7145e-09	1.00083e-06	HLA-DQB1	T	C	0.4764	0.3313	1.1e-11	GCST90692981	SBP
rs9275500	0.4306	T	C	6	32706011	-48.2764	3.7145e-09	1.00083e-06	HLA-DQB1	T	C	0.477	0.226	1.53e-07	GCST90691920	SBP
rs9275500	0.4306	T	C	6	32706011	-48.2764	3.7145e-09	1.00083e-06	HLA-DQB1	T	C	0.4755	0.02784	4.79e-30	GCST90692970	DBP
rs9275500	0.4306	T	C	6	32706011	-48.2764	3.7145e-09	1.00083e-06	HLA-DQB1	T	C	0.477522	0.0297045	3.08e-10	GCST90468135	HTN
rs9275500	0.4306	T	C	6	32706011	-48.2764	3.7145e-09	1.00083e-06	HLA-DQB1	T	C	0.477851	0.0342436	3.08e-12	GCST90044351	HTN
rs9275500	0.4306	T	C	6	32706011	-48.2764	3.7145e-09	1.00083e-06	HLA-DQB1	T	C	0.476459	0.020823	2.76e-15	GCST90309346	HTN
rs9275500	0.4306	T	C	6	32706011	-48.2764	3.7145e-09	1.00083e-06	HLA-DQB1	T	C	0.477525	0.0133044	3.34e-11	GCST90468163	DBP
rs9275500	0.4306	T	C	6	32706011	-48.2764	3.7145e-09	1.00083e-06	HLA-DQB1	T	C	0.478869	0.0142207	1.3e-05	GCST90301700	DBP
rs9275500	0.4306	T	C	6	32706011	-48.2764	3.7145e-09	1.00083e-06	HLA-DQB1	T	C	0.478569	1.00661	1.2e-15	GCST90038604	HTN
rs9275500	0.4306	T	C	6	32706011	-48.2764	3.7145e-09	1.00083e-06	HLA-DQB1	T	C	0.47849	0.27157	3.08e-09	GCST90310196	SBP
rs9275500	0.4306	T	C	6	32706011	-48.2764	3.7145e-09	1.00083e-06	HLA-DQB1	T	C	0.4755	0.3177	1.66e-30	GCST90692971	DBP
rs9275500	0.4306	T	C	6	32706011	-48.2764	3.7145e-09	1.00083e-06	HLA-DQB1	T	C	0.477173	0.0307923	2.78e-07	GCST90042702	HTN
rs9275500	0.4306	T	C	6	32706011	-48.2764	3.7145e-09	1.00083e-06	HLA-DQB1	T	C	0.4753	0.02181	7.76e-20	GCST90692969	DBP
rs9275500	0.4306	T	C	6	32706011	-48.2764	3.7145e-09	1.00083e-06	HLA-DQB1	T	C	0.477	0.0124	6.89e-08	GCST90691917	SBP
rs477515	0.2011	A	G	6	32601914	-58.0761	1.50293e-07	3.12773e-05	HLA-DQB1	A	G	0.348	0.1592	6.5e-10	GCST90691893	DBP
rs477515	0.2011	A	G	6	32601914	-58.0761	1.50293e-07	3.12773e-05	HLA-DQB1	A	G	0.315178	0.0088	3.55e-05	GCST90018952	DBP
rs477515	0.2011	A	G	6	32601914	-58.0761	1.50293e-07	3.12773e-05	HLA-DQB1	A	G	0.348177	0.0157551	8.4e-06	GCST90301700	DBP
rs477515	0.2011	A	G	6	32601914	-58.0761	1.50293e-07	3.12773e-05	HLA-DQB1	A	G	0.3183	1.01276	3e-06	GCST90475256	DBP
rs477515	0.2011	A	G	6	32601914	-58.0761	1.50293e-07	3.12773e-05	HLA-DQB1	A	G	NA	0.0124943	4.58e-08	GCST90014017	DBP
rs477515	0.2011	A	G	6	32601914	-58.0761	1.50293e-07	3.12773e-05	HLA-DQB1	A	G	0.346	0.01847	6.46e-13	GCST90692970	DBP
rs477515	0.2011	A	G	6	32601914	-58.0761	1.50293e-07	3.12773e-05	HLA-DQB1	A	G	0.346	0.2091	6.31e-13	GCST90692971	DBP
rs477515	0.2011	A	G	6	32601914	-58.0761	1.50293e-07	3.12773e-05	HLA-DQB1	A	G	0.3458	0.1561	9.35e-10	GCST90692972	DBP
rs477515	0.2011	A	G	6	32601914	-58.0761	1.50293e-07	3.12773e-05	HLA-DQB1	A	G	0.3479	0.22465	2.12e-08	GCST90472779	DBP
rs477515	0.2011	A	G	6	32601914	-58.0761	1.50293e-07	3.12773e-05	HLA-DQB1	A	G	0.345524	0.0240833	3.18e-06	GCST90044351	HTN
rs477515	0.2011	A	G	6	32601914	-58.0761	1.50293e-07	3.12773e-05	HLA-DQB1	A	G	0.33915	0.14632	1.44e-07	GCST90310191	DBP
rs477515	0.2011	A	G	6	32601914	-58.0761	1.50293e-07	3.12773e-05	HLA-DQB1	A	G	0.3481	0.2106	7.41e-13	GCST90691892	DBP
rs477515	0.2011	A	G	6	32601914	-58.0761	1.50293e-07	3.12773e-05	HLA-DQB1	A	G	0.348711	0.0126006	5.4e-07	GCST90301698	DBP
rs477515	0.2011	A	G	6	32601914	-58.0761	1.50293e-07	3.12773e-05	HLA-DQB1	A	G	0.347182	0.012132	1.13e-05	GCST90309346	HTN
rs477515	0.2011	A	G	6	32601914	-58.0761	1.50293e-07	3.12773e-05	HLA-DQB1	A	G	0.3303	0.0091796	9.53e-07	GCST90449056	SBP
rs477515	0.2011	A	G	6	32601914	-58.0761	1.50293e-07	3.12773e-05	HLA-DQB1	A	G	0.3481	0.01859	7.94e-13	GCST90691891	DBP
rs477515	0.2011	A	G	6	32601914	-58.0761	1.50293e-07	3.12773e-05	HLA-DQB1	A	G	0.3456	0.01518	3.18e-09	GCST90692941	DBP
rs477515	0.2011	A	G	6	32601914	-58.0761	1.50293e-07	3.12773e-05	HLA-DQB1	A	G	0.348	0.01551	1.03e-09	GCST90691890	DBP
rs477515	0.2011	A	G	6	32601914	-58.0761	1.50293e-07	3.12773e-05	HLA-DQB1	A	G	0.339555	1.00403	7e-06	GCST90038604	HTN
rs477515	0.2011	A	G	6	32601914	-58.0761	1.50293e-07	3.12773e-05	HLA-DQB1	A	G	0.3458	0.01522	1.39e-09	GCST90692969	DBP
rs477515	0.2011	A	G	6	32601914	-58.0761	1.50293e-07	3.12773e-05	HLA-DQB1	A	G	0.3302	0.155	1.41e-06	GCST90310294	SBP
rs477515	0.2011	A	G	6	32601914	-58.0761	1.50293e-07	3.12773e-05	HLA-DQB1	A	G	0.214	0.0794	6.75e-05	GCST90269904	PE
rs477515	0.2011	A	G	6	32601914	-58.0761	1.50293e-07	3.12773e-05	HLA-DQB1	A	G	0.3479	0.157836	5.09e-09	GCST90472777	DBP
rs477515	0.2011	A	G	6	32601914	-58.0761	1.50293e-07	3.12773e-05	HLA-DQB1	A	G	0.3322	0.0133739	6.03e-13	GCST90449057	DBP
rs477515	0.2011	A	G	6	32601914	-58.0761	1.50293e-07	3.12773e-05	HLA-DQB1	A	G	0.332	0.1365	3.72e-13	GCST90310295	DBP
rs477515	0.2011	A	G	6	32601914	-58.0761	1.50293e-07	3.12773e-05	HLA-DQB1	A	G	0.348	0.01827	5.89e-12	GCST90691888	DBP
rs477515	0.2011	A	G	6	32601914	-58.0761	1.50293e-07	3.12773e-05	HLA-DQB1	A	G	0.348	0.2064	6.31e-12	GCST90691889	DBP
rs477515	0.2011	A	G	6	32601914	-58.0761	1.50293e-07	3.12773e-05	HLA-DQB1	A	G	0.3458	0.205	5.37e-12	GCST90692968	DBP
rs477515	0.2011	A	G	6	32601914	-58.0761	1.50293e-07	3.12773e-05	HLA-DQB1	A	G	0.3479	0.01547	2.38e-09	GCST90691847	DBP
rs477515	0.2011	A	G	6	32601914	-58.0761	1.50293e-07	3.12773e-05	HLA-DQB1	A	G	0.348877	0.0102222	1.16e-06	GCST90468163	DBP
rs522308	0.1694	T	C	6	32614145	-57.0257	6.67869e-07	0.000114493	HLA-DQB1	T	C	0.3473	0.2075	5.01e-12	GCST90691889	DBP
rs522308	0.1694	T	C	6	32614145	-57.0257	6.67869e-07	0.000114493	HLA-DQB1	T	C	0.3449	0.01528	2.54e-09	GCST90692941	DBP
rs522308	0.1694	T	C	6	32614145	-57.0257	6.67869e-07	0.000114493	HLA-DQB1	T	C	0.3471	0.223409	2.6e-08	GCST90472779	DBP
rs522308	0.1694	T	C	6	32614145	-57.0257	6.67869e-07	0.000114493	HLA-DQB1	T	C	0.344625	0.027139	1.79e-08	GCST90473520	HTN
rs522308	0.1694	T	C	6	32614145	-57.0257	6.67869e-07	0.000114493	HLA-DQB1	T	C	0.3452	0.2104	4.68e-13	GCST90692971	DBP
rs522308	0.1694	T	C	6	32614145	-57.0257	6.67869e-07	0.000114493	HLA-DQB1	T	C	0.3471	0.156493	7.06e-09	GCST90472777	DBP
rs522308	0.1694	T	C	6	32614145	-57.0257	6.67869e-07	0.000114493	HLA-DQB1	T	C	0.3234	0.1153	1.41e-11	GCST90310295	DBP
rs522308	0.1694	T	C	6	32614145	-57.0257	6.67869e-07	0.000114493	HLA-DQB1	T	C	0.347023	0.012257	9.24e-06	GCST90309346	HTN
rs522308	0.1694	T	C	6	32614145	-57.0257	6.67869e-07	0.000114493	HLA-DQB1	T	C	0.338347	1.00406	6e-06	GCST90038604	HTN
rs522308	0.1694	T	C	6	32614145	-57.0257	6.67869e-07	0.000114493	HLA-DQB1	T	C	0.3474	0.01868	6.17e-13	GCST90691891	DBP
rs522308	0.1694	T	C	6	32614145	-57.0257	6.67869e-07	0.000114493	HLA-DQB1	T	C	0.3188	0.143	2.33e-07	GCST90310294	SBP
rs522308	0.1694	T	C	6	32614145	-57.0257	6.67869e-07	0.000114493	HLA-DQB1	T	C	0.348196	0.0102159	1.18e-06	GCST90468163	DBP
rs522308	0.1694	T	C	6	32614145	-57.0257	6.67869e-07	0.000114493	HLA-DQB1	T	C	0.3159	1.01361	6.59e-07	GCST90475256	DBP
rs522308	0.1694	T	C	6	32614145	-57.0257	6.67869e-07	0.000114493	HLA-DQB1	T	C	0.348013	0.012629	5.4e-07	GCST90301698	DBP
rs522308	0.1694	T	C	6	32614145	-57.0257	6.67869e-07	0.000114493	HLA-DQB1	T	C	0.3452	0.01858	4.68e-13	GCST90692970	DBP
rs522308	0.1694	T	C	6	32614145	-57.0257	6.67869e-07	0.000114493	HLA-DQB1	T	C	0.344686	0.0246329	1.93e-06	GCST90044351	HTN
rs522308	0.1694	T	C	6	32614145	-57.0257	6.67869e-07	0.000114493	HLA-DQB1	T	C	0.3472	0.01557	1.9e-09	GCST90691847	DBP
rs522308	0.1694	T	C	6	32614145	-57.0257	6.67869e-07	0.000114493	HLA-DQB1	T	C	0.347491	0.0156362	1e-05	GCST90301700	DBP
rs522308	0.1694	T	C	6	32614145	-57.0257	6.67869e-07	0.000114493	HLA-DQB1	T	C	0.344502	0.0126157	1.71e-08	GCST90474631	DBP
rs522308	0.1694	T	C	6	32614145	-57.0257	6.67869e-07	0.000114493	HLA-DQB1	T	C	0.3451	0.01532	1.09e-09	GCST90692969	DBP
rs522308	0.1694	T	C	6	32614145	-57.0257	6.67869e-07	0.000114493	HLA-DQB1	T	C	0.3473	0.1602	5.24e-10	GCST90691893	DBP
rs522308	0.1694	T	C	6	32614145	-57.0257	6.67869e-07	0.000114493	HLA-DQB1	T	C	0.344625	0.0272854	1.5e-08	GCST90473522	HTN
rs522308	0.1694	T	C	6	32614145	-57.0257	6.67869e-07	0.000114493	HLA-DQB1	T	C	0.3451	0.2064	3.89e-12	GCST90692968	DBP
rs522308	0.1694	T	C	6	32614145	-57.0257	6.67869e-07	0.000114493	HLA-DQB1	T	C	0.3316	0.0137432	4.66e-13	GCST90449057	DBP
rs522308	0.1694	T	C	6	32614145	-57.0257	6.67869e-07	0.000114493	HLA-DQB1	T	C	0.215	0.0667	5.26e-05	GCST90269904	PE
rs522308	0.1694	T	C	6	32614145	-57.0257	6.67869e-07	0.000114493	HLA-DQB1	T	C	0.33792	0.14704	1.26e-07	GCST90310191	DBP
rs522308	0.1694	T	C	6	32614145	-57.0257	6.67869e-07	0.000114493	HLA-DQB1	T	C	NA	0.0124489	5.17e-08	GCST90014017	DBP
rs522308	0.1694	T	C	6	32614145	-57.0257	6.67869e-07	0.000114493	HLA-DQB1	T	C	0.273715	0.0107	2.7e-06	GCST90018952	DBP
rs522308	0.1694	T	C	6	32614145	-57.0257	6.67869e-07	0.000114493	HLA-DQB1	T	C	0.3473	0.01561	8.11e-10	GCST90691890	DBP
rs522308	0.1694	T	C	6	32614145	-57.0257	6.67869e-07	0.000114493	HLA-DQB1	T	C	0.3473	0.01837	4.57e-12	GCST90691888	DBP
rs522308	0.1694	T	C	6	32614145	-57.0257	6.67869e-07	0.000114493	HLA-DQB1	T	C	0.3474	0.2116	5.89e-13	GCST90691892	DBP
rs522308	0.1694	T	C	6	32614145	-57.0257	6.67869e-07	0.000114493	HLA-DQB1	T	C	0.3451	0.1571	7.5e-10	GCST90692972	DBP
rs522308	0.1694	T	C	6	32614145	-57.0257	6.67869e-07	0.000114493	HLA-DQB1	T	C	0.3296	0.00904417	2.37e-06	GCST90449056	SBP
rs9275231	0.4403	C	T	6	32692728	-45.9012	2.5809e-08	6.47084e-06	HLA-DQB1	C	T	0.4995	0.0142	2.9e-06	GCST90476400	SBP
rs9275231	0.4403	C	T	6	32692728	-45.9012	2.5809e-08	6.47084e-06	HLA-DQB1	C	T	0.4783	0.01655	2.69e-12	GCST90691915	SBP
rs9275231	0.4403	C	T	6	32692728	-45.9012	2.5809e-08	6.47084e-06	HLA-DQB1	C	T	0.4783	0.27008	3.61e-09	GCST90310196	SBP
rs9275231	0.4403	C	T	6	32692728	-45.9012	2.5809e-08	6.47084e-06	HLA-DQB1	C	T	0.477914	0.0299	3.11e-06	GCST90436065	HTN
rs9275231	0.4403	C	T	6	32692728	-45.9012	2.5809e-08	6.47084e-06	HLA-DQB1	C	T	0.479183	0.00903803	7.7e-05	GCST90301695	SBP
rs9275231	0.4403	C	T	6	32692728	-45.9012	2.5809e-08	6.47084e-06	HLA-DQB1	C	T	0.478	0.252802	3.8e-08	GCST90472780	SBP
rs9275231	0.4403	C	T	6	32692728	-45.9012	2.5809e-08	6.47084e-06	HLA-DQB1	C	T	0.4773	0.01845	3.55e-15	GCST90691918	SBP
rs9275231	0.4403	C	T	6	32692728	-45.9012	2.5809e-08	6.47084e-06	HLA-DQB1	C	T	0.4773	0.3734	2.14e-14	GCST90691919	SBP
rs9275231	0.4403	C	T	6	32692728	-45.9012	2.5809e-08	6.47084e-06	HLA-DQB1	C	T	0.4773	0.2266	2.88e-20	GCST90691893	DBP
rs9275231	0.4403	C	T	6	32692728	-45.9012	2.5809e-08	6.47084e-06	HLA-DQB1	C	T	NA	0.0160034	2.05e-13	GCST90014017	DBP
rs9275231	0.4403	C	T	6	32692728	-45.9012	2.5809e-08	6.47084e-06	HLA-DQB1	C	T	0.4783	0.02086	2.82e-17	GCST90691847	DBP
rs9275231	0.4403	C	T	6	32692728	-45.9012	2.5809e-08	6.47084e-06	HLA-DQB1	C	T	0.478	0.214136	2.13e-08	GCST90472779	DBP
rs9275231	0.4403	C	T	6	32692728	-45.9012	2.5809e-08	6.47084e-06	HLA-DQB1	C	T	0.477804	0.0293852	4.56e-10	GCST90468135	HTN
rs9275231	0.4403	C	T	6	32692728	-45.9012	2.5809e-08	6.47084e-06	HLA-DQB1	C	T	0.4783	0.3326	1.58e-11	GCST90691916	SBP
rs9275231	0.4403	C	T	6	32692728	-45.9012	2.5809e-08	6.47084e-06	HLA-DQB1	C	T	0.4874	0.0140065	5.44e-15	GCST90449056	SBP
rs9275231	0.4403	C	T	6	32692728	-45.9012	2.5809e-08	6.47084e-06	HLA-DQB1	C	T	0.4756	0.2202	1.1e-19	GCST90692972	DBP
rs9275231	0.4403	C	T	6	32692728	-45.9012	2.5809e-08	6.47084e-06	HLA-DQB1	C	T	0.5127	1.01018	4.66e-05	GCST90479582	DBP
rs9275231	0.4403	C	T	6	32692728	-45.9012	2.5809e-08	6.47084e-06	HLA-DQB1	C	T	0.478	0.223831	3.53e-18	GCST90472777	DBP
rs9275231	0.4403	C	T	6	32692728	-45.9012	2.5809e-08	6.47084e-06	HLA-DQB1	C	T	0.4767	0.3297	1.29e-11	GCST90692981	SBP
rs9275231	0.4403	C	T	6	32692728	-45.9012	2.5809e-08	6.47084e-06	HLA-DQB1	C	T	0.4995	1.01822	5.68e-10	GCST90475256	DBP
rs9275231	0.4403	C	T	6	32692728	-45.9012	2.5809e-08	6.47084e-06	HLA-DQB1	C	T	0.4783	0.02666	5.5e-26	GCST90691888	DBP
rs9275231	0.4403	C	T	6	32692728	-45.9012	2.5809e-08	6.47084e-06	HLA-DQB1	C	T	0.4773	0.2248	1.72e-07	GCST90691920	SBP
rs9275231	0.4403	C	T	6	32692728	-45.9012	2.5809e-08	6.47084e-06	HLA-DQB1	C	T	0.551276	0.065245	4.58e-05	GCST90454232	PE
rs9275231	0.4403	C	T	6	32692728	-45.9012	2.5809e-08	6.47084e-06	HLA-DQB1	C	T	0.4773	0.02826	3.02e-30	GCST90691891	DBP
rs9275231	0.4403	C	T	6	32692728	-45.9012	2.5809e-08	6.47084e-06	HLA-DQB1	C	T	0.4858	0.0191756	4.4e-27	GCST90449057	DBP
rs9275231	0.4403	C	T	6	32692728	-45.9012	2.5809e-08	6.47084e-06	HLA-DQB1	C	T	NA	0.00858503	2.98e-05	GCST90014018	SBP
rs9275231	0.4403	C	T	6	32692728	-45.9012	2.5809e-08	6.47084e-06	HLA-DQB1	C	T	0.4757	0.0276	1.26e-29	GCST90692970	DBP
rs9275231	0.4403	C	T	6	32692728	-45.9012	2.5809e-08	6.47084e-06	HLA-DQB1	C	T	0.4773	0.0222	4.57e-20	GCST90691890	DBP
rs9275231	0.4403	C	T	6	32692728	-45.9012	2.5809e-08	6.47084e-06	HLA-DQB1	C	T	0.4773	0.3225	1.02e-30	GCST90691892	DBP
rs9275231	0.4403	C	T	6	32692728	-45.9012	2.5809e-08	6.47084e-06	HLA-DQB1	C	T	0.4756	0.02159	1.58e-19	GCST90692969	DBP
rs9275231	0.4403	C	T	6	32692728	-45.9012	2.5809e-08	6.47084e-06	HLA-DQB1	C	T	0.499	NA	3.33e-05	GCST90475214	HTN
rs9275231	0.4403	C	T	6	32692728	-45.9012	2.5809e-08	6.47084e-06	HLA-DQB1	C	T	0.479109	0.0141126	1.5e-05	GCST90301700	DBP
rs9275231	0.4403	C	T	6	32692728	-45.9012	2.5809e-08	6.47084e-06	HLA-DQB1	C	T	0.4783	0.01116	2.01e-06	GCST90691848	SBP
rs9275231	0.4403	C	T	6	32692728	-45.9012	2.5809e-08	6.47084e-06	HLA-DQB1	C	T	0.476385	0.0207	3.76e-15	GCST90309346	HTN
rs9275231	0.4403	C	T	6	32692728	-45.9012	2.5809e-08	6.47084e-06	HLA-DQB1	C	T	0.4783	0.23129	2.64e-18	GCST90310191	DBP
rs9275231	0.4403	C	T	6	32692728	-45.9012	2.5809e-08	6.47084e-06	HLA-DQB1	C	T	0.479183	0.0163229	2.6e-12	GCST90301698	DBP
rs9275231	0.4403	C	T	6	32692728	-45.9012	2.5809e-08	6.47084e-06	HLA-DQB1	C	T	0.477484	0.030437	3.7e-07	GCST90042702	HTN
rs9275231	0.4403	C	T	6	32692728	-45.9012	2.5809e-08	6.47084e-06	HLA-DQB1	C	T	0.478166	0.0343442	2.52e-12	GCST90044351	HTN
rs9275231	0.4403	C	T	6	32692728	-45.9012	2.5809e-08	6.47084e-06	HLA-DQB1	C	T	0.4902	0.1663	7.9e-27	GCST90310295	DBP
rs9275231	0.4403	C	T	6	32692728	-45.9012	2.5809e-08	6.47084e-06	HLA-DQB1	C	T	0.4762	0.2222	1.49e-07	GCST90692774	SBP
rs9275231	0.4403	C	T	6	32692728	-45.9012	2.5809e-08	6.47084e-06	HLA-DQB1	C	T	0.477806	0.0132224	4.2e-11	GCST90468163	DBP
rs9275231	0.4403	C	T	6	32692728	-45.9012	2.5809e-08	6.47084e-06	HLA-DQB1	C	T	0.4765	0.02027	8.71e-17	GCST90692941	DBP
rs9275231	0.4403	C	T	6	32692728	-45.9012	2.5809e-08	6.47084e-06	HLA-DQB1	C	T	0.479256	0.0179749	1.9e-08	GCST90301699	DBP
rs9275231	0.4403	C	T	6	32692728	-45.9012	2.5809e-08	6.47084e-06	HLA-DQB1	C	T	0.478394	1.00658	1.6e-15	GCST90038604	HTN
rs9275231	0.4403	C	T	6	32692728	-45.9012	2.5809e-08	6.47084e-06	HLA-DQB1	C	T	0.4757	0.3712	1.41e-14	GCST90692983	SBP
rs9275231	0.4403	C	T	6	32692728	-45.9012	2.5809e-08	6.47084e-06	HLA-DQB1	C	T	0.493	0.1696	9.61e-12	GCST90310294	SBP
rs9275231	0.4403	C	T	6	32692728	-45.9012	2.5809e-08	6.47084e-06	HLA-DQB1	C	T	0.4767	0.2961	1.05e-25	GCST90692968	DBP
rs9275231	0.4403	C	T	6	32692728	-45.9012	2.5809e-08	6.47084e-06	HLA-DQB1	C	T	0.4783	0.3034	2.88e-26	GCST90691889	DBP
rs9275231	0.4403	C	T	6	32692728	-45.9012	2.5809e-08	6.47084e-06	HLA-DQB1	C	T	0.4757	0.01841	1.82e-15	GCST90692982	SBP
rs9275231	0.4403	C	T	6	32692728	-45.9012	2.5809e-08	6.47084e-06	HLA-DQB1	C	T	0.4769	0.01637	2.24e-12	GCST90692820	SBP
rs9275231	0.4403	C	T	6	32692728	-45.9012	2.5809e-08	6.47084e-06	HLA-DQB1	C	T	0.4762	0.01223	6.27e-08	GCST90692773	SBP
rs9275231	0.4403	C	T	6	32692728	-45.9012	2.5809e-08	6.47084e-06	HLA-DQB1	C	T	0.479538	1.01569	3.4e-06	GCST90029010	DBP
rs9275231	0.4403	C	T	6	32692728	-45.9012	2.5809e-08	6.47084e-06	HLA-DQB1	C	T	0.517494	0.0116	4.57e-09	GCST90018952	DBP
rs9275231	0.4403	C	T	6	32692728	-45.9012	2.5809e-08	6.47084e-06	HLA-DQB1	C	T	0.478	0.24958	9.44e-05	GCST90472781	SBP
rs9275231	0.4403	C	T	6	32692728	-45.9012	2.5809e-08	6.47084e-06	HLA-DQB1	C	T	0.479538	1.01411	1.9e-05	GCST90029011	SBP
rs9275231	0.4403	C	T	6	32692728	-45.9012	2.5809e-08	6.47084e-06	HLA-DQB1	C	T	0.4771	0.011	1.92e-06	GCST90692768	SBP
rs9275231	0.4403	C	T	6	32692728	-45.9012	2.5809e-08	6.47084e-06	HLA-DQB1	C	T	0.4757	0.3151	4.17e-30	GCST90692971	DBP
rs9275231	0.4403	C	T	6	32692728	-45.9012	2.5809e-08	6.47084e-06	HLA-DQB1	C	T	0.478	0.231225	3.08e-11	GCST90472778	DBP
rs9275231	0.4403	C	T	6	32692728	-45.9012	2.5809e-08	6.47084e-06	HLA-DQB1	C	T	0.4773	0.01234	7.71e-08	GCST90691917	SBP
rs2395535	0.2962	C	A	6	32689574	-51.7477	1.69587e-06	0.000257847	HLA-DQB1	C	A	0.265846	1.00459	2e-06	GCST90038604	HTN
rs2395535	0.2962	C	A	6	32689574	-51.7477	1.69587e-06	0.000257847	HLA-DQB1	C	A	0.2609	0.01629	2.5e-09	GCST90691848	SBP
rs2395535	0.2962	C	A	6	32689574	-51.7477	1.69587e-06	0.000257847	HLA-DQB1	C	A	0.2618	0.3861	9.33e-12	GCST90692981	SBP
rs2395535	0.2962	C	A	6	32689574	-51.7477	1.69587e-06	0.000257847	HLA-DQB1	C	A	0.2611	0.01985	1.78e-13	GCST90692982	SBP
rs2395535	0.2962	C	A	6	32689574	-51.7477	1.69587e-06	0.000257847	HLA-DQB1	C	A	0.2569	0.299152	3.88e-08	GCST90472780	SBP
rs2395535	0.2962	C	A	6	32689574	-51.7477	1.69587e-06	0.000257847	HLA-DQB1	C	A	0.2618	0.01448	3.21e-07	GCST90692941	DBP
rs2395535	0.2962	C	A	6	32689574	-51.7477	1.69587e-06	0.000257847	HLA-DQB1	C	A	0.2602	0.01685	2.97e-10	GCST90691917	SBP
rs2395535	0.2962	C	A	6	32689574	-51.7477	1.69587e-06	0.000257847	HLA-DQB1	C	A	0.2609	0.01884	1.53e-10	GCST90691888	DBP
rs2395535	0.2962	C	A	6	32689574	-51.7477	1.69587e-06	0.000257847	HLA-DQB1	C	A	0.26593	0.3379	2.38e-10	GCST90310196	SBP
rs2395535	0.2962	C	A	6	32689574	-51.7477	1.69587e-06	0.000257847	HLA-DQB1	C	A	0.252442	0.012757	3.26e-05	GCST90309346	HTN
rs2395535	0.2962	C	A	6	32689574	-51.7477	1.69587e-06	0.000257847	HLA-DQB1	C	A	0.2618	0.2074	2.77e-10	GCST90692968	DBP
rs2395535	0.2962	C	A	6	32689574	-51.7477	1.69587e-06	0.000257847	HLA-DQB1	C	A	0.1735	0.200445	9.56e-06	GCST90472779	DBP
rs2395535	0.2962	C	A	6	32689574	-51.7477	1.69587e-06	0.000257847	HLA-DQB1	C	A	0.2569	0.200445	9.56e-06	GCST90472779	DBP
rs2395535	0.2962	C	A	6	32689574	-51.7477	1.69587e-06	0.000257847	HLA-DQB1	C	A	0.2602	0.01642	5.64e-09	GCST90691890	DBP
rs2395535	0.2962	C	A	6	32689574	-51.7477	1.69587e-06	0.000257847	HLA-DQB1	C	A	0.2569	0.152849	5.4e-07	GCST90472777	DBP
rs2395535	0.2962	C	A	6	32689574	-51.7477	1.69587e-06	0.000257847	HLA-DQB1	C	A	0.2609	0.3953	5.89e-12	GCST90691916	SBP
rs2395535	0.2962	C	A	6	32689574	-51.7477	1.69587e-06	0.000257847	HLA-DQB1	C	A	0.260121	0.0135	2.82e-07	GCST90018972	SBP
rs2395535	0.2962	C	A	6	32689574	-51.7477	1.69587e-06	0.000257847	HLA-DQB1	C	A	0.26593	0.19252	4.6e-10	GCST90310191	DBP
rs2395535	0.2962	C	A	6	32689574	-51.7477	1.69587e-06	0.000257847	HLA-DQB1	C	A	0.2611	0.2165	1.74e-11	GCST90692971	DBP
rs2395535	0.2962	C	A	6	32689574	-51.7477	1.69587e-06	0.000257847	HLA-DQB1	C	A	0.261074	0.0120574	6.8e-06	GCST90301695	SBP
rs2395535	0.2962	C	A	6	32689574	-51.7477	1.69587e-06	0.000257847	HLA-DQB1	C	A	0.2611	0.01854	6.92e-11	GCST90692970	DBP
rs2395535	0.2962	C	A	6	32689574	-51.7477	1.69587e-06	0.000257847	HLA-DQB1	C	A	0.2602	0.2286	2.34e-12	GCST90691892	DBP
rs2395535	0.2962	C	A	6	32689574	-51.7477	1.69587e-06	0.000257847	HLA-DQB1	C	A	0.2611	0.4091	3.16e-13	GCST90692983	SBP
rs2395535	0.2962	C	A	6	32689574	-51.7477	1.69587e-06	0.000257847	HLA-DQB1	C	A	0.2609	0.2202	3.72e-11	GCST90691889	DBP
rs2395535	0.2962	C	A	6	32689574	-51.7477	1.69587e-06	0.000257847	HLA-DQB1	C	A	0.2638	0.01583	3.67e-09	GCST90692768	SBP
rs2395535	0.2962	C	A	6	32689574	-51.7477	1.69587e-06	0.000257847	HLA-DQB1	C	A	NA	0.012825	8.39e-08	GCST90014018	SBP
rs2395535	0.2962	C	A	6	32689574	-51.7477	1.69587e-06	0.000257847	HLA-DQB1	C	A	0.1735	0.299152	3.88e-08	GCST90472780	SBP
rs2395535	0.2962	C	A	6	32689574	-51.7477	1.69587e-06	0.000257847	HLA-DQB1	C	A	0.260122	0.0131	2.52e-06	GCST90018952	DBP
rs2395535	0.2962	C	A	6	32689574	-51.7477	1.69587e-06	0.000257847	HLA-DQB1	C	A	0.2611	0.1598	1.49e-08	GCST90692972	DBP
rs2395535	0.2962	C	A	6	32689574	-51.7477	1.69587e-06	0.000257847	HLA-DQB1	C	A	0.2609	0.01899	5.37e-12	GCST90691915	SBP
rs2395535	0.2962	C	A	6	32689574	-51.7477	1.69587e-06	0.000257847	HLA-DQB1	A	A	0.861263	1.1863	8.03e-05	GCST90454231	PE
rs2395535	0.2962	C	A	6	32689574	-51.7477	1.69587e-06	0.000257847	HLA-DQB1	C	A	0.263	0.3089	3.35e-10	GCST90692774	SBP
rs2395535	0.2962	C	A	6	32689574	-51.7477	1.69587e-06	0.000257847	HLA-DQB1	C	A	0.2602	0.01958	1.05e-11	GCST90691891	DBP
rs2395535	0.2962	C	A	6	32689574	-51.7477	1.69587e-06	0.000257847	HLA-DQB1	C	A	0.263	0.01648	3.58e-10	GCST90692773	SBP
rs2395535	0.2962	C	A	6	32689574	-51.7477	1.69587e-06	0.000257847	HLA-DQB1	C	A	0.1735	0.152849	5.4e-07	GCST90472777	DBP
rs2395535	0.2962	C	A	6	32689574	-51.7477	1.69587e-06	0.000257847	HLA-DQB1	C	A	0.2622	0.01868	5.62e-12	GCST90692820	SBP
rs2395535	0.2962	C	A	6	32689574	-51.7477	1.69587e-06	0.000257847	HLA-DQB1	C	A	0.2609	0.01563	5.3e-08	GCST90691847	DBP
rs2395535	0.2962	C	A	6	32689574	-51.7477	1.69587e-06	0.000257847	HLA-DQB1	C	A	NA	0.31883	2.64e-07	GCST90267304	SBP
rs2395535	0.2962	C	A	6	32689574	-51.7477	1.69587e-06	0.000257847	HLA-DQB1	C	A	0.2611	0.01536	3.32e-08	GCST90692969	DBP
rs2395535	0.2962	C	A	6	32689574	-51.7477	1.69587e-06	0.000257847	HLA-DQB1	C	A	0.2569	0.391954	4.55e-07	GCST90472782	SBP
rs2395535	0.2962	C	A	6	32689574	-51.7477	1.69587e-06	0.000257847	HLA-DQB1	C	A	NA	0.0125934	6.83e-07	GCST90014017	DBP
rs2395535	0.2962	C	A	6	32689574	-51.7477	1.69587e-06	0.000257847	HLA-DQB1	C	A	0.261617	0.0167624	7.5e-06	GCST90301697	SBP
rs2395535	0.2962	C	A	6	32689574	-51.7477	1.69587e-06	0.000257847	HLA-DQB1	C	A	0.2602	0.4169	2.4e-13	GCST90691919	SBP
rs2395535	0.2962	C	A	6	32689574	-51.7477	1.69587e-06	0.000257847	HLA-DQB1	C	A	0.1735	0.391954	4.55e-07	GCST90472782	SBP
rs2395535	0.2962	C	A	6	32689574	-51.7477	1.69587e-06	0.000257847	HLA-DQB1	C	A	0.2602	0.0201	1.82e-13	GCST90691918	SBP
rs2395535	0.2962	C	A	6	32689574	-51.7477	1.69587e-06	0.000257847	HLA-DQB1	C	A	0.2602	0.171	2.25e-09	GCST90691893	DBP
rs2395535	0.2962	C	A	6	32689574	-51.7477	1.69587e-06	0.000257847	HLA-DQB1	C	A	0.2602	0.3163	2.73e-10	GCST90691920	SBP
rs2524079	0.4134	A	G	6	31274397	-155.817	1.15275e-07	2.47795e-05	HLA-C	A	G	0.4133	0.01056	5.58e-06	GCST90691917	SBP
rs2524079	0.4134	A	G	6	31274397	-155.817	1.15275e-07	2.47795e-05	HLA-C	A	G	0.4133	0.2457	8.95e-07	GCST90691916	SBP
rs2524079	0.4134	A	G	6	31274397	-155.817	1.15275e-07	2.47795e-05	HLA-C	A	G	0.4133	0.01559	4.83e-10	GCST90691891	DBP
rs2524079	0.4134	A	G	6	31274397	-155.817	1.15275e-07	2.47795e-05	HLA-C	A	G	0.41224	0.0101525	2.4e-05	GCST90301698	DBP
rs2524079	0.4134	A	G	6	31274397	-155.817	1.15275e-07	2.47795e-05	HLA-C	A	G	0.415449	0.0111783	2.04e-07	GCST90474631	DBP
rs2524079	0.4134	A	G	6	31274397	-155.817	1.15275e-07	2.47795e-05	HLA-C	A	G	0.4133	0.1509	1.29e-09	GCST90691893	DBP
rs2524079	0.4134	A	G	6	31274397	-155.817	1.15275e-07	2.47795e-05	HLA-C	A	G	0.4145	0.1637	4.85e-09	GCST90692971	DBP
rs2524079	0.4134	A	G	6	31274397	-155.817	1.15275e-07	2.47795e-05	HLA-C	A	G	0.4145	0.01473	2.47e-09	GCST90692970	DBP
rs2524079	0.4134	A	G	6	31274397	-155.817	1.15275e-07	2.47795e-05	HLA-C	A	G	0.4145	0.2172	8.57e-06	GCST90692983	SBP
rs2524079	0.4134	A	G	6	31274397	-155.817	1.15275e-07	2.47795e-05	HLA-C	A	G	0.412305	0.00905522	8.17e-06	GCST90468163	DBP
rs2524079	0.4134	A	G	6	31274397	-155.817	1.15275e-07	2.47795e-05	HLA-C	A	G	0.4146	0.01419	4.35e-09	GCST90692969	DBP
rs2524079	0.4134	A	G	6	31274397	-155.817	1.15275e-07	2.47795e-05	HLA-C	A	G	0.414	0.009752	2.02e-05	GCST90692773	SBP
rs2524079	0.4134	A	G	6	31274397	-155.817	1.15275e-07	2.47795e-05	HLA-C	A	G	0.412535	0.01397	1.64e-07	GCST90309346	HTN
rs2524079	0.4134	A	G	6	31274397	-155.817	1.15275e-07	2.47795e-05	HLA-C	A	G	0.4133	0.1858	1.48e-10	GCST90691889	DBP
rs2524079	0.4134	A	G	6	31274397	-155.817	1.15275e-07	2.47795e-05	HLA-C	A	G	0.4133	0.01564	3.92e-10	GCST90691847	DBP
rs2524079	0.4134	A	G	6	31274397	-155.817	1.15275e-07	2.47795e-05	HLA-C	A	G	0.415447	0.00851562	7.37e-05	GCST90474636	SBP
rs2524079	0.4134	A	G	6	31274397	-155.817	1.15275e-07	2.47795e-05	HLA-C	A	G	0.42018	0.12844	1.76e-06	GCST90310191	DBP
rs2524079	0.4134	A	G	6	31274397	-155.817	1.15275e-07	2.47795e-05	HLA-C	A	G	0.4126	0.110579	2.26e-05	GCST90472777	DBP
rs2524079	0.4134	A	G	6	31274397	-155.817	1.15275e-07	2.47795e-05	HLA-C	A	G	0.4145	0.01115	1.96e-06	GCST90692982	SBP
rs2524079	0.4134	A	G	6	31274397	-155.817	1.15275e-07	2.47795e-05	HLA-C	A	G	0.421	0.00771745	1.95e-05	GCST90449057	DBP
rs2524079	0.4134	A	G	6	31274397	-155.817	1.15275e-07	2.47795e-05	HLA-C	A	G	0.4133	0.01253	1.75e-07	GCST90691915	SBP
rs2524079	0.4134	A	G	6	31274397	-155.817	1.15275e-07	2.47795e-05	HLA-C	A	G	0.4133	0.1731	1.01e-09	GCST90691892	DBP
rs2524079	0.4134	A	G	6	31274397	-155.817	1.15275e-07	2.47795e-05	HLA-C	A	G	0.4216	0.0735	4.05e-05	GCST90310295	DBP
rs2524079	0.4134	A	G	6	31274397	-155.817	1.15275e-07	2.47795e-05	HLA-C	A	G	0.414	0.0102	1.29e-05	GCST90692768	SBP
rs2524079	0.4134	A	G	6	31274397	-155.817	1.15275e-07	2.47795e-05	HLA-C	A	G	0.4133	0.01506	7.91e-10	GCST90691890	DBP
rs2524079	0.4134	A	G	6	31274397	-155.817	1.15275e-07	2.47795e-05	HLA-C	A	G	0.4133	0.2324	2.64e-06	GCST90691919	SBP
rs2524079	0.4134	A	G	6	31274397	-155.817	1.15275e-07	2.47795e-05	HLA-C	A	G	0.4133	0.01119	2.56e-06	GCST90691848	SBP
rs2524079	0.4134	A	G	6	31274397	-155.817	1.15275e-07	2.47795e-05	HLA-C	A	G	0.414	0.1745	4.6e-05	GCST90692774	SBP
rs2524079	0.4134	A	G	6	31274397	-155.817	1.15275e-07	2.47795e-05	HLA-C	A	G	0.4133	0.01188	5.62e-07	GCST90691918	SBP
rs2524079	0.4134	A	G	6	31274397	-155.817	1.15275e-07	2.47795e-05	HLA-C	A	G	0.4133	0.1893	1.39e-05	GCST90691920	SBP
rs2524079	0.4134	A	G	6	31274397	-155.817	1.15275e-07	2.47795e-05	HLA-C	A	G	0.4095	0.0656	3.2e-06	GCST90269903	PE
rs2524079	0.4134	A	G	6	31274397	-155.817	1.15275e-07	2.47795e-05	HLA-C	A	G	0.4133	0.01671	6.92e-11	GCST90691888	DBP
rs2524079	0.4134	A	G	6	31274397	-155.817	1.15275e-07	2.47795e-05	HLA-C	A	G	NA	0.0109485	7.07e-07	GCST90014017	DBP
rs2524079	0.4134	A	G	6	31274397	-155.817	1.15275e-07	2.47795e-05	HLA-C	A	G	0.4145	0.1745	1.05e-09	GCST90692968	DBP
rs2524079	0.4134	A	G	6	31274397	-155.817	1.15275e-07	2.47795e-05	HLA-C	A	G	0.4145	0.2283	3.66e-06	GCST90692981	SBP
rs2524079	0.4134	A	G	6	31274397	-155.817	1.15275e-07	2.47795e-05	HLA-C	A	G	0.4146	0.01467	2.7e-09	GCST90692941	DBP
rs2524079	0.4134	A	G	6	31274397	-155.817	1.15275e-07	2.47795e-05	HLA-C	A	G	0.4146	0.1425	6.28e-09	GCST90692972	DBP
rs2524079	0.4134	A	G	6	31274397	-155.817	1.15275e-07	2.47795e-05	HLA-C	A	G	0.4149	0.01134	1.57e-06	GCST90692820	SBP
rs556025	0.2306	T	C	6	32603103	-54.0095	1.45924e-07	3.04605e-05	HLA-DQB1	T	C	0.3528	0.221903	3.21e-08	GCST90472779	DBP
rs556025	0.2306	T	C	6	32603103	-54.0095	1.45924e-07	3.04605e-05	HLA-DQB1	T	C	NA	0.0123005	6.88e-08	GCST90014017	DBP
rs556025	0.2306	T	C	6	32603103	-54.0095	1.45924e-07	3.04605e-05	HLA-DQB1	T	C	0.3545	0.2006	7.59e-12	GCST90691892	DBP
rs556025	0.2306	T	C	6	32603103	-54.0095	1.45924e-07	3.04605e-05	HLA-DQB1	T	C	0.352	0.01484	6.46e-09	GCST90692941	DBP
rs556025	0.2306	T	C	6	32603103	-54.0095	1.45924e-07	3.04605e-05	HLA-DQB1	T	C	0.3523	0.199	6.92e-12	GCST90692971	DBP
rs556025	0.2306	T	C	6	32603103	-54.0095	1.45924e-07	3.04605e-05	HLA-DQB1	T	C	0.3522	0.1511	2.9e-09	GCST90692972	DBP
rs556025	0.2306	T	C	6	32603103	-54.0095	1.45924e-07	3.04605e-05	HLA-DQB1	T	C	0.3411	0.1238	5.42e-11	GCST90310295	DBP
rs556025	0.2306	T	C	6	32603103	-54.0095	1.45924e-07	3.04605e-05	HLA-DQB1	T	C	0.3528	0.155102	9.48e-09	GCST90472777	DBP
rs556025	0.2306	T	C	6	32603103	-54.0095	1.45924e-07	3.04605e-05	HLA-DQB1	T	C	0.347717	1.00359	6.9e-05	GCST90038604	HTN
rs556025	0.2306	T	C	6	32603103	-54.0095	1.45924e-07	3.04605e-05	HLA-DQB1	T	C	0.2161	0.0803	5.37e-05	GCST90269904	PE
rs556025	0.2306	T	C	6	32603103	-54.0095	1.45924e-07	3.04605e-05	HLA-DQB1	T	C	0.3387	0.00810482	1.39e-05	GCST90449056	SBP
rs556025	0.2306	T	C	6	32603103	-54.0095	1.45924e-07	3.04605e-05	HLA-DQB1	T	C	0.3301	1.01185	1.19e-05	GCST90475256	DBP
rs556025	0.2306	T	C	6	32603103	-54.0095	1.45924e-07	3.04605e-05	HLA-DQB1	T	C	0.319671	0.0089	3.12e-05	GCST90018952	DBP
rs556025	0.2306	T	C	6	32603103	-54.0095	1.45924e-07	3.04605e-05	HLA-DQB1	T	C	0.3544	0.1989	3.24e-11	GCST90691889	DBP
rs556025	0.2306	T	C	6	32603103	-54.0095	1.45924e-07	3.04605e-05	HLA-DQB1	T	C	0.354369	0.0147707	2.8e-05	GCST90301700	DBP
rs556025	0.2306	T	C	6	32603103	-54.0095	1.45924e-07	3.04605e-05	HLA-DQB1	T	C	0.3545	0.01771	7.94e-12	GCST90691891	DBP
rs556025	0.2306	T	C	6	32603103	-54.0095	1.45924e-07	3.04605e-05	HLA-DQB1	T	C	0.3543	0.01515	4.62e-09	GCST90691847	DBP
rs556025	0.2306	T	C	6	32603103	-54.0095	1.45924e-07	3.04605e-05	HLA-DQB1	T	C	0.3405	0.1367	2.33e-05	GCST90310294	SBP
rs556025	0.2306	T	C	6	32603103	-54.0095	1.45924e-07	3.04605e-05	HLA-DQB1	T	C	0.3522	0.01472	4.33e-09	GCST90692969	DBP
rs556025	0.2306	T	C	6	32603103	-54.0095	1.45924e-07	3.04605e-05	HLA-DQB1	T	C	0.350885	0.0221232	1.9e-05	GCST90044351	HTN
rs556025	0.2306	T	C	6	32603103	-54.0095	1.45924e-07	3.04605e-05	HLA-DQB1	T	C	0.3545	0.1543	1.99e-09	GCST90691893	DBP
rs556025	0.2306	T	C	6	32603103	-54.0095	1.45924e-07	3.04605e-05	HLA-DQB1	T	C	0.3523	0.01758	6.76e-12	GCST90692970	DBP
rs556025	0.2306	T	C	6	32603103	-54.0095	1.45924e-07	3.04605e-05	HLA-DQB1	T	C	0.3544	0.01762	2.82e-11	GCST90691888	DBP
rs556025	0.2306	T	C	6	32603103	-54.0095	1.45924e-07	3.04605e-05	HLA-DQB1	T	C	0.354182	0.012447	6.32e-06	GCST90309346	HTN
rs556025	0.2306	T	C	6	32603103	-54.0095	1.45924e-07	3.04605e-05	HLA-DQB1	T	C	0.34734	0.14356	2.31e-07	GCST90310191	DBP
rs556025	0.2306	T	C	6	32603103	-54.0095	1.45924e-07	3.04605e-05	HLA-DQB1	T	C	0.3521	0.1973	2.82e-11	GCST90692968	DBP
rs556025	0.2306	T	C	6	32603103	-54.0095	1.45924e-07	3.04605e-05	HLA-DQB1	T	C	0.355046	0.0119541	1.7e-06	GCST90301698	DBP
rs556025	0.2306	T	C	6	32603103	-54.0095	1.45924e-07	3.04605e-05	HLA-DQB1	T	C	0.3403	0.0121082	5.94e-11	GCST90449057	DBP
rs556025	0.2306	T	C	6	32603103	-54.0095	1.45924e-07	3.04605e-05	HLA-DQB1	T	C	0.3545	0.01501	3.13e-09	GCST90691890	DBP
rs556025	0.2306	T	C	6	32603103	-54.0095	1.45924e-07	3.04605e-05	HLA-DQB1	T	C	0.355201	0.00988059	2.47e-06	GCST90468163	DBP
rs2272593	0.2917	T	C	6	31633567	3.65321	0.000111357	0.0121167	C4B	T	C	0.3271	1.01811	2.65e-05	GCST90479483	SBP
rs2272593	0.2917	T	C	6	31633567	3.65321	0.000111357	0.0121167	C4B	T	C	0.2644	1.01575	3.23e-08	GCST90480707	SBP
rs2272593	0.2917	T	C	6	31633567	3.65321	0.000111357	0.0121167	C4B	T	C	0.258	1.01664	1.34e-06	GCST90476404	SBP
rs2272593	0.2917	T	C	6	31633567	3.65321	0.000111357	0.0121167	C4B	T	C	0.279517	0.0205644	5.53e-05	GCST90473520	HTN
rs2272593	0.2917	T	C	6	31633567	3.65321	0.000111357	0.0121167	C4B	T	C	0.280536	0.031	1.35e-05	GCST90436065	HTN
rs2272593	0.2917	T	C	6	31633567	3.65321	0.000111357	0.0121167	C4B	T	C	0.2644	1.01713	7.16e-08	GCST90480706	SBP
rs2272593	0.2917	T	C	6	31633567	3.65321	0.000111357	0.0121167	C4B	T	C	0.258	1.01993	1.42e-08	GCST90476403	SBP
rs2272593	0.2917	T	C	6	31633567	3.65321	0.000111357	0.0121167	C4B	T	C	0.2449	0.0638	9.33e-05	GCST90269903	PE
rs2272593	0.2917	T	C	6	31633567	3.65321	0.000111357	0.0121167	C4B	T	C	0.279517	0.0205271	5.71e-05	GCST90473522	HTN
rs2272593	0.2917	T	C	6	31633567	3.65321	0.000111357	0.0121167	C4B	T	C	0.3271	1.01813	4.47e-05	GCST90476402	SBP
rs2272593	0.2917	T	C	6	31633567	3.65321	0.000111357	0.0121167	C4B	T	C	0.258	1.01314	5.52e-05	GCST90475256	DBP
rs2857597	0.2972	T	A	6	31617223	3.46733	0.000212231	0.0205408	C4B	T	A	0.279239	0.0212596	3.08e-05	GCST90473522	HTN
rs2857597	0.2972	T	A	6	31617223	3.46733	0.000212231	0.0205408	C4B	T	A	0.280225	0.0314	1.01e-05	GCST90436065	HTN
rs2857597	0.2972	T	A	6	31617223	3.46733	0.000212231	0.0205408	C4B	T	A	0.2655	1.0173	4.92e-08	GCST90480706	SBP
rs2857597	0.2972	T	A	6	31617223	3.46733	0.000212231	0.0205408	C4B	T	A	0.2579	1.0198	1.74e-08	GCST90476403	SBP
rs2857597	0.2972	T	A	6	31617223	3.46733	0.000212231	0.0205408	C4B	T	A	0.2579	1.01305	6.17e-05	GCST90475256	DBP
rs2857597	0.2972	T	A	6	31617223	3.46733	0.000212231	0.0205408	C4B	T	A	0.2579	1.01654	1.54e-06	GCST90476404	SBP
rs2857597	0.2972	T	A	6	31617223	3.46733	0.000212231	0.0205408	C4B	T	A	0.2448	0.0646	7.47e-05	GCST90269903	PE
rs2857597	0.2972	T	A	6	31617223	3.46733	0.000212231	0.0205408	C4B	T	A	0.2655	1.01575	2.96e-08	GCST90480707	SBP
rs2857597	0.2972	T	A	6	31617223	3.46733	0.000212231	0.0205408	C4B	T	A	0.3321	1.01802	4.63e-05	GCST90476402	SBP
rs2857597	0.2972	T	A	6	31617223	3.46733	0.000212231	0.0205408	C4B	T	A	0.279239	0.0212927	2.99e-05	GCST90473520	HTN
rs2857597	0.2972	T	A	6	31617223	3.46733	0.000212231	0.0205408	C4B	T	A	0.3321	1.01782	3.28e-05	GCST90479483	SBP
rs1046080	0.2972	C	A	6	31628105	3.46733	0.000212231	0.0205408	C4B	C	A	0.2583	1.01322	4.92e-05	GCST90475256	DBP
rs1046080	0.2972	C	A	6	31628105	3.46733	0.000212231	0.0205408	C4B	C	A	0.279755	0.0207744	4.6e-05	GCST90473520	HTN
rs1046080	0.2972	C	A	6	31628105	3.46733	0.000212231	0.0205408	C4B	C	A	0.2583	1.01668	1.25e-06	GCST90476404	SBP
rs1046080	0.2972	C	A	6	31628105	3.46733	0.000212231	0.0205408	C4B	C	A	0.2658	1.0158	2.66e-08	GCST90480707	SBP
rs1046080	0.2972	C	A	6	31628105	3.46733	0.000212231	0.0205408	C4B	C	A	0.332	1.0179	3.03e-05	GCST90479483	SBP
rs1046080	0.2972	C	A	6	31628105	3.46733	0.000212231	0.0205408	C4B	C	A	0.2658	1.0173	4.89e-08	GCST90480706	SBP
rs1046080	0.2972	C	A	6	31628105	3.46733	0.000212231	0.0205408	C4B	C	A	0.279755	0.0207327	4.77e-05	GCST90473522	HTN
rs1046080	0.2972	C	A	6	31628105	3.46733	0.000212231	0.0205408	C4B	C	A	0.2453	0.064	8.84e-05	GCST90269903	PE
rs1046080	0.2972	C	A	6	31628105	3.46733	0.000212231	0.0205408	C4B	C	A	0.2583	1.0201	1.06e-08	GCST90476403	SBP
rs1046080	0.2972	C	A	6	31628105	3.46733	0.000212231	0.0205408	C4B	C	A	0.280802	0.0313	1.09e-05	GCST90436065	HTN
rs1046080	0.2972	C	A	6	31628105	3.46733	0.000212231	0.0205408	C4B	C	A	0.332	1.01773	6.1e-05	GCST90476402	SBP
rs9275222	0.3972	T	A	6	32691739	-40.4004	1.06241e-06	0.000168248	HLA-DQB1	T	A	0.458158	0.0288	7.32e-06	GCST90436065	HTN
rs9275222	0.3972	T	A	6	32691739	-40.4004	1.06241e-06	0.000168248	HLA-DQB1	T	A	0.457072	1.00652	2.6e-15	GCST90038604	HTN
rs9275222	0.3972	T	A	6	32691739	-40.4004	1.06241e-06	0.000168248	HLA-DQB1	T	A	0.4575	0.02167	4.37e-19	GCST90691890	DBP
rs9275222	0.3972	T	A	6	32691739	-40.4004	1.06241e-06	0.000168248	HLA-DQB1	T	A	0.456	0.02681	6.92e-28	GCST90692970	DBP
rs9275222	0.3972	T	A	6	32691739	-40.4004	1.06241e-06	0.000168248	HLA-DQB1	T	A	0.472434	0.068372	1.59e-05	GCST90454232	PE
rs9275222	0.3972	T	A	6	32691739	-40.4004	1.06241e-06	0.000168248	HLA-DQB1	T	A	0.456	0.3064	2.24e-28	GCST90692971	DBP
rs9275222	0.3972	T	A	6	32691739	-40.4004	1.06241e-06	0.000168248	HLA-DQB1	T	A	0.45805	0.0291861	6.79e-10	GCST90468135	HTN
rs9275222	0.3972	T	A	6	32691739	-40.4004	1.06241e-06	0.000168248	HLA-DQB1	T	A	0.4575	0.314	4.9e-29	GCST90691892	DBP
rs9275222	0.3972	T	A	6	32691739	-40.4004	1.06241e-06	0.000168248	HLA-DQB1	T	A	0.4584	0.220328	1.51e-17	GCST90472777	DBP
rs9275222	0.3972	T	A	6	32691739	-40.4004	1.06241e-06	0.000168248	HLA-DQB1	T	A	0.45789	0.0367181	1.39e-15	GCST90473520	HTN
rs9275222	0.3972	T	A	6	32691739	-40.4004	1.06241e-06	0.000168248	HLA-DQB1	T	A	0.466	0.155	5.43e-10	GCST90310294	SBP
rs9275222	0.3972	T	A	6	32691739	-40.4004	1.06241e-06	0.000168248	HLA-DQB1	T	A	0.4709	0.0647	2.37e-06	GCST90269904	PE
rs9275222	0.3972	T	A	6	32691739	-40.4004	1.06241e-06	0.000168248	HLA-DQB1	T	A	NA	0.00816389	7.54e-05	GCST90014018	SBP
rs9275222	0.3972	T	A	6	32691739	-40.4004	1.06241e-06	0.000168248	HLA-DQB1	T	A	0.4571	0.01543	4.37e-11	GCST90692820	SBP
rs9275222	0.3972	T	A	6	32691739	-40.4004	1.06241e-06	0.000168248	HLA-DQB1	T	A	0.4575	0.01145	6.73e-07	GCST90691917	SBP
rs9275222	0.3972	T	A	6	32691739	-40.4004	1.06241e-06	0.000168248	HLA-DQB1	T	A	NA	0.015582	9.95e-13	GCST90014017	DBP
rs9275222	0.3972	T	A	6	32691739	-40.4004	1.06241e-06	0.000168248	HLA-DQB1	T	A	0.4584	0.2955	7.41e-25	GCST90691889	DBP
rs9275222	0.3972	T	A	6	32691739	-40.4004	1.06241e-06	0.000168248	HLA-DQB1	T	A	0.4584	0.212824	2.88e-08	GCST90472779	DBP
rs9275222	0.3972	T	A	6	32691739	-40.4004	1.06241e-06	0.000168248	HLA-DQB1	T	A	0.4699	1.01059	1.77e-05	GCST90479582	DBP
rs9275222	0.3972	T	A	6	32691739	-40.4004	1.06241e-06	0.000168248	HLA-DQB1	T	A	0.458051	0.0129567	1.15e-10	GCST90468163	DBP
rs9275222	0.3972	T	A	6	32691739	-40.4004	1.06241e-06	0.000168248	HLA-DQB1	T	A	0.456447	0.02085	2.87e-15	GCST90309346	HTN
rs9275222	0.3972	T	A	6	32691739	-40.4004	1.06241e-06	0.000168248	HLA-DQB1	T	A	0.4569	0.3082	2.84e-10	GCST90692981	SBP
rs9275222	0.3972	T	A	6	32691739	-40.4004	1.06241e-06	0.000168248	HLA-DQB1	T	A	0.456	0.01737	7.59e-14	GCST90692982	SBP
rs9275222	0.3972	T	A	6	32691739	-40.4004	1.06241e-06	0.000168248	HLA-DQB1	T	A	0.458773	0.0154679	4.1e-13	GCST90474631	DBP
rs9275222	0.3972	T	A	6	32691739	-40.4004	1.06241e-06	0.000168248	HLA-DQB1	T	A	0.458306	0.0347311	1.77e-12	GCST90044351	HTN
rs9275222	0.3972	T	A	6	32691739	-40.4004	1.06241e-06	0.000168248	HLA-DQB1	T	A	0.4562	0.01144	4.55e-07	GCST90692773	SBP
rs9275222	0.3972	T	A	6	32691739	-40.4004	1.06241e-06	0.000168248	HLA-DQB1	T	A	0.4584	0.3098	3.87e-10	GCST90691916	SBP
rs9275222	0.3972	T	A	6	32691739	-40.4004	1.06241e-06	0.000168248	HLA-DQB1	T	A	0.4568	0.0199	3.89e-16	GCST90692941	DBP
rs9275222	0.3972	T	A	6	32691739	-40.4004	1.06241e-06	0.000168248	HLA-DQB1	T	A	0.4584	0.02051	1.17e-16	GCST90691847	DBP
rs9275222	0.3972	T	A	6	32691739	-40.4004	1.06241e-06	0.000168248	HLA-DQB1	T	A	0.4575	0.2209	3.02e-19	GCST90691893	DBP
rs9275222	0.3972	T	A	6	32691739	-40.4004	1.06241e-06	0.000168248	HLA-DQB1	T	A	0.456	0.35	4.68e-13	GCST90692983	SBP
rs9275222	0.3972	T	A	6	32691739	-40.4004	1.06241e-06	0.000168248	HLA-DQB1	T	A	0.459336	0.0166663	8.6e-13	GCST90301698	DBP
rs9275222	0.3972	T	A	6	32691739	-40.4004	1.06241e-06	0.000168248	HLA-DQB1	T	A	0.45789	0.0368328	1.14e-15	GCST90473522	HTN
rs9275222	0.3972	T	A	6	32691739	-40.4004	1.06241e-06	0.000168248	HLA-DQB1	T	A	0.451114	0.0109	3.16e-08	GCST90018952	DBP
rs9275222	0.3972	T	A	6	32691739	-40.4004	1.06241e-06	0.000168248	HLA-DQB1	T	A	0.4575	0.01734	1.66e-13	GCST90691918	SBP
rs9275222	0.3972	T	A	6	32691739	-40.4004	1.06241e-06	0.000168248	HLA-DQB1	T	A	0.459336	0.00908185	8.1e-05	GCST90301695	SBP
rs9275222	0.3972	T	A	6	32691739	-40.4004	1.06241e-06	0.000168248	HLA-DQB1	T	A	0.4728	1.01872	9.98e-11	GCST90475256	DBP
rs9275222	0.3972	T	A	6	32691739	-40.4004	1.06241e-06	0.000168248	HLA-DQB1	T	A	0.4569	0.22285	5.2e-17	GCST90310191	DBP
rs9275222	0.3972	T	A	6	32691739	-40.4004	1.06241e-06	0.000168248	HLA-DQB1	T	A	0.4575	0.2071	1.58e-06	GCST90691920	SBP
rs9275222	0.3972	T	A	6	32691739	-40.4004	1.06241e-06	0.000168248	HLA-DQB1	T	A	0.4575	0.3508	8.13e-13	GCST90691919	SBP
rs9275222	0.3972	T	A	6	32691739	-40.4004	1.06241e-06	0.000168248	HLA-DQB1	T	A	0.4728	0.01331	8.47e-06	GCST90476400	SBP
rs9275222	0.3972	T	A	6	32691739	-40.4004	1.06241e-06	0.000168248	HLA-DQB1	T	A	0.4641	0.1594	1.3e-24	GCST90310295	DBP
rs9275222	0.3972	T	A	6	32691739	-40.4004	1.06241e-06	0.000168248	HLA-DQB1	T	A	0.4584	0.01548	7.08e-11	GCST90691915	SBP
rs9275222	0.3972	T	A	6	32691739	-40.4004	1.06241e-06	0.000168248	HLA-DQB1	T	A	0.4699	0.01104	5.15e-05	GCST90480705	SBP
rs9275222	0.3972	T	A	6	32691739	-40.4004	1.06241e-06	0.000168248	HLA-DQB1	T	A	0.4584	0.226327	9.33e-11	GCST90472778	DBP
rs9275222	0.3972	T	A	6	32691739	-40.4004	1.06241e-06	0.000168248	HLA-DQB1	T	A	0.4559	0.2147	1.12e-18	GCST90692972	DBP
rs9275222	0.3972	T	A	6	32691739	-40.4004	1.06241e-06	0.000168248	HLA-DQB1	T	A	0.457628	0.0289198	1.51e-06	GCST90042702	HTN
rs9275222	0.3972	T	A	6	32691739	-40.4004	1.06241e-06	0.000168248	HLA-DQB1	T	A	0.459182	0.0136266	3.3e-05	GCST90301700	DBP
rs9275222	0.3972	T	A	6	32691739	-40.4004	1.06241e-06	0.000168248	HLA-DQB1	T	A	0.4584	0.01034	1.13e-05	GCST90691848	SBP
rs9275222	0.3972	T	A	6	32691739	-40.4004	1.06241e-06	0.000168248	HLA-DQB1	T	A	0.4584	0.02596	1.35e-24	GCST90691888	DBP
rs9275222	0.3972	T	A	6	32691739	-40.4004	1.06241e-06	0.000168248	HLA-DQB1	T	A	0.4575	0.02749	1.51e-28	GCST90691891	DBP
rs9275222	0.3972	T	A	6	32691739	-40.4004	1.06241e-06	0.000168248	HLA-DQB1	T	A	0.459566	1.01491	5.5e-06	GCST90029010	DBP
rs9275222	0.3972	T	A	6	32691739	-40.4004	1.06241e-06	0.000168248	HLA-DQB1	T	A	0.4562	0.2064	1.14e-06	GCST90692774	SBP
rs9275222	0.3972	T	A	6	32691739	-40.4004	1.06241e-06	0.000168248	HLA-DQB1	T	A	0.457	0.01024	9.82e-06	GCST90692768	SBP
rs9275222	0.3972	T	A	6	32691739	-40.4004	1.06241e-06	0.000168248	HLA-DQB1	T	A	0.45949	0.0190037	4e-09	GCST90301699	DBP
rs9275222	0.3972	T	A	6	32691739	-40.4004	1.06241e-06	0.000168248	HLA-DQB1	T	A	0.4559	0.02106	1.51e-18	GCST90692969	DBP
rs9275222	0.3972	T	A	6	32691739	-40.4004	1.06241e-06	0.000168248	HLA-DQB1	T	A	0.4569	0.25237	3.86e-08	GCST90310196	SBP
rs9275222	0.3972	T	A	6	32691739	-40.4004	1.06241e-06	0.000168248	HLA-DQB1	T	A	0.4569	0.2878	3.16e-24	GCST90692968	DBP
rs9275222	0.3972	T	A	6	32691739	-40.4004	1.06241e-06	0.000168248	HLA-DQB1	T	A	0.4584	0.240243	1.91e-07	GCST90472780	SBP
rs9279855	0.3659	T	TC	6	32630232	-43.2642	1.25874e-06	0.000198196	HLA-DQB1	T	TC	0.3734	1.1122	8.61e-06	GCST90692972	DBP
rs9279855	0.3659	T	TC	6	32630232	-43.2642	1.25874e-06	0.000198196	HLA-DQB1	T	TC	0.3734	1.01086	1.25e-05	GCST90692969	DBP
rs9279855	0.3659	T	TC	6	32630232	-43.2642	1.25874e-06	0.000198196	HLA-DQB1	T	TC	0.3733	1.1167	8.87e-05	GCST90691889	DBP
rs9279855	0.3659	T	TC	6	32630232	-43.2642	1.25874e-06	0.000198196	HLA-DQB1	T	TC	0.3551	1.01408	1.09e-05	GCST90475256	DBP
rs9279855	0.3659	T	TC	6	32630232	-43.2642	1.25874e-06	0.000198196	HLA-DQB1	T	TC	0.3461	1.01182	5.23e-05	GCST90480707	SBP
rs9279855	0.3659	T	TC	6	32630232	-43.2642	1.25874e-06	0.000198196	HLA-DQB1	T	TC	0.37286	1.01398	6.8e-05	GCST90301700	DBP
rs9279855	0.3659	T	TC	6	32630232	-43.2642	1.25874e-06	0.000198196	HLA-DQB1	T	TC	0.3551	1.01632	1.39e-06	GCST90476404	SBP
rs9279855	0.3659	T	TC	6	32630232	-43.2642	1.25874e-06	0.000198196	HLA-DQB1	T	TC	0.321231	1.0094	1.24e-05	GCST90018952	DBP
rs9279855	0.3659	T	TC	6	32630232	-43.2642	1.25874e-06	0.000198196	HLA-DQB1	T	TC	0.1777	NA	9.15e-05	GCST90476900	HTN
rs9279855	0.3659	T	TC	6	32630232	-43.2642	1.25874e-06	0.000198196	HLA-DQB1	T	TC	0.3461	1.01258	1e-05	GCST90479582	DBP
rs9279855	0.3659	T	TC	6	32630232	-43.2642	1.25874e-06	0.000198196	HLA-DQB1	T	TC	0.3732	1.1174	4.35e-06	GCST90691893	DBP
rs9279855	0.3659	T	TC	6	32630232	-43.2642	1.25874e-06	0.000198196	HLA-DQB1	T	TC	0.3488	0.0665	3.67e-05	GCST90269903	PE
rs9279855	0.3659	T	TC	6	32630232	-43.2642	1.25874e-06	0.000198196	HLA-DQB1	T	TC	NA	1.00948	2.93e-05	GCST90014017	DBP
rs9279855	0.3659	T	TC	6	32630232	-43.2642	1.25874e-06	0.000198196	HLA-DQB1	T	TC	0.372775	1.00921	1.03e-05	GCST90468163	DBP
rs9279855	0.3659	T	TC	6	32630232	-43.2642	1.25874e-06	0.000198196	HLA-DQB1	T	TC	0.3736	1.0109	1.69e-05	GCST90692941	DBP
rs9279855	0.3659	T	TC	6	32630232	-43.2642	1.25874e-06	0.000198196	HLA-DQB1	T	TC	0.3732	1.01138	6.24e-06	GCST90691890	DBP
rs9279855	0.3659	T	TC	6	32630232	-43.2642	1.25874e-06	0.000198196	HLA-DQB1	T	TC	0.379524	1.0091	3.11e-05	GCST90474631	DBP
rs9279855	0.3659	T	TC	6	32630232	-43.2642	1.25874e-06	0.000198196	HLA-DQB1	T	TC	0.3734	1.01141	8.89e-06	GCST90691847	DBP
rs3130069	0.3028	G	A	6	31623441	3.46491	0.000228279	0.0217865	C4B	G	A	0.2667	1.01771	2.31e-08	GCST90480706	SBP
rs3130069	0.3028	G	A	6	31623441	3.46491	0.000228279	0.0217865	C4B	G	A	0.3359	1.01896	9.57e-06	GCST90479483	SBP
rs3130069	0.3028	G	A	6	31623441	3.46491	0.000228279	0.0217865	C4B	G	A	0.2585	1.01673	1.18e-06	GCST90476404	SBP
rs3130069	0.3028	G	A	6	31623441	3.46491	0.000228279	0.0217865	C4B	G	A	0.280633	0.0311	1.21e-05	GCST90436065	HTN
rs3130069	0.3028	G	A	6	31623441	3.46491	0.000228279	0.0217865	C4B	G	A	0.2585	1.02015	9.78e-09	GCST90476403	SBP
rs3130069	0.3028	G	A	6	31623441	3.46491	0.000228279	0.0217865	C4B	G	A	0.3359	1.01854	2.68e-05	GCST90476402	SBP
rs3130069	0.3028	G	A	6	31623441	3.46491	0.000228279	0.0217865	C4B	G	A	0.279689	0.0206661	5.05e-05	GCST90473520	HTN
rs3130069	0.3028	G	A	6	31623441	3.46491	0.000228279	0.0217865	C4B	G	A	0.2667	1.01634	8.81e-09	GCST90480707	SBP
rs3130069	0.3028	G	A	6	31623441	3.46491	0.000228279	0.0217865	C4B	G	A	0.2585	1.0132	5.13e-05	GCST90475256	DBP
rs3130069	0.3028	G	A	6	31623441	3.46491	0.000228279	0.0217865	C4B	G	A	0.279689	0.0206261	5.23e-05	GCST90473522	HTN
rs3130069	0.3028	G	A	6	31623441	3.46491	0.000228279	0.0217865	C4B	G	A	0.245	0.0639	9.26e-05	GCST90269903	PE
rs9275511	0.4167	A	G	6	32706552	-35.7213	2.17343e-05	0.00275483	HLA-DQB1	A	G	0.4406	0.009872	3.4e-05	GCST90692768	SBP
rs9275511	0.4167	A	G	6	32706552	-35.7213	2.17343e-05	0.00275483	HLA-DQB1	A	G	0.441	0.199	7.14e-06	GCST90691920	SBP
rs9275511	0.4167	A	G	6	32706552	-35.7213	2.17343e-05	0.00275483	HLA-DQB1	A	G	0.4761	1.01909	5.6e-11	GCST90475256	DBP
rs9275511	0.4167	A	G	6	32706552	-35.7213	2.17343e-05	0.00275483	HLA-DQB1	A	G	0.442973	0.0194511	4.4e-09	GCST90301699	DBP
rs9275511	0.4167	A	G	6	32706552	-35.7213	2.17343e-05	0.00275483	HLA-DQB1	A	G	0.463532	0.0154924	3.6e-13	GCST90474631	DBP
rs9275511	0.4167	A	G	6	32706552	-35.7213	2.17343e-05	0.00275483	HLA-DQB1	A	G	0.4896	0.0553	5.32e-05	GCST90269904	PE
rs9275511	0.4167	A	G	6	32706552	-35.7213	2.17343e-05	0.00275483	HLA-DQB1	A	G	0.4403	0.01508	3.62e-10	GCST90692820	SBP
rs9275511	0.4167	A	G	6	32706552	-35.7213	2.17343e-05	0.00275483	HLA-DQB1	A	G	0.462575	0.037373	4.13e-16	GCST90473522	HTN
rs9275511	0.4167	A	G	6	32706552	-35.7213	2.17343e-05	0.00275483	HLA-DQB1	A	G	0.4402	0.3012	4.57e-25	GCST90692968	DBP
rs9275511	0.4167	A	G	6	32706552	-35.7213	2.17343e-05	0.00275483	HLA-DQB1	A	G	0.441	0.01105	3.05e-06	GCST90691917	SBP
rs9275511	0.4167	A	G	6	32706552	-35.7213	2.17343e-05	0.00275483	HLA-DQB1	A	G	0.441	0.3409	1.26e-11	GCST90691919	SBP
rs9275511	0.4167	A	G	6	32706552	-35.7213	2.17343e-05	0.00275483	HLA-DQB1	A	G	0.4761	0.01212	5.6e-05	GCST90476400	SBP
rs9275511	0.4167	A	G	6	32706552	-35.7213	2.17343e-05	0.00275483	HLA-DQB1	A	G	0.4419	0.2994	3.9e-09	GCST90691916	SBP
rs9275511	0.4167	A	G	6	32706552	-35.7213	2.17343e-05	0.00275483	HLA-DQB1	A	G	0.441	0.01694	2.34e-12	GCST90691918	SBP
rs9275511	0.4167	A	G	6	32706552	-35.7213	2.17343e-05	0.00275483	HLA-DQB1	A	G	0.4419	0.01504	6.92e-10	GCST90691915	SBP
rs9275511	0.4167	A	G	6	32706552	-35.7213	2.17343e-05	0.00275483	HLA-DQB1	A	G	0.4419	0.02689	5.75e-25	GCST90691888	DBP
rs9275511	0.4167	A	G	6	32706552	-35.7213	2.17343e-05	0.00275483	HLA-DQB1	A	G	0.449829	0.021588	1.72e-15	GCST90309346	HTN
rs9275511	0.4167	A	G	6	32706552	-35.7213	2.17343e-05	0.00275483	HLA-DQB1	A	G	0.4398	0.01112	1.82e-06	GCST90692773	SBP
rs9275511	0.4167	A	G	6	32706552	-35.7213	2.17343e-05	0.00275483	HLA-DQB1	A	G	0.462575	0.0372474	5.15e-16	GCST90473520	HTN
rs9275511	0.4167	A	G	6	32706552	-35.7213	2.17343e-05	0.00275483	HLA-DQB1	A	G	0.4394	0.01707	8.71e-13	GCST90692982	SBP
rs9275511	0.4167	A	G	6	32706552	-35.7213	2.17343e-05	0.00275483	HLA-DQB1	A	G	0.4394	0.3427	5.5e-12	GCST90692983	SBP
rs9275511	0.4167	A	G	6	32706552	-35.7213	2.17343e-05	0.00275483	HLA-DQB1	A	G	NA	0.0160888	7.56e-13	GCST90014017	DBP
rs9275511	0.4167	A	G	6	32706552	-35.7213	2.17343e-05	0.00275483	HLA-DQB1	A	G	0.44	0.02102	5.75e-17	GCST90692941	DBP
rs9275511	0.4167	A	G	6	32706552	-35.7213	2.17343e-05	0.00275483	HLA-DQB1	A	G	0.441611	0.0298	6.25e-06	GCST90436065	HTN
rs9275511	0.4167	A	G	6	32706552	-35.7213	2.17343e-05	0.00275483	HLA-DQB1	A	G	0.428616	0.0282689	9.37e-06	GCST90042702	HTN
rs9275511	0.4167	A	G	6	32706552	-35.7213	2.17343e-05	0.00275483	HLA-DQB1	A	G	0.4295	0.211736	1.86e-07	GCST90472779	DBP
rs9275511	0.4167	A	G	6	32706552	-35.7213	2.17343e-05	0.00275483	HLA-DQB1	A	G	0.441427	0.0132209	1.52e-10	GCST90468163	DBP
rs9275511	0.4167	A	G	6	32706552	-35.7213	2.17343e-05	0.00275483	HLA-DQB1	A	G	0.429246	0.0343924	4.63e-11	GCST90044351	HTN
rs9275511	0.4167	A	G	6	32706552	-35.7213	2.17343e-05	0.00275483	HLA-DQB1	A	G	0.4295	0.22914	5.86e-10	GCST90472778	DBP
rs9275511	0.4167	A	G	6	32706552	-35.7213	2.17343e-05	0.00275483	HLA-DQB1	A	G	0.4398	0.1996	4.68e-06	GCST90692774	SBP
rs9275511	0.4167	A	G	6	32706552	-35.7213	2.17343e-05	0.00275483	HLA-DQB1	A	G	0.4394	0.02797	1.1e-28	GCST90692970	DBP
rs9275511	0.4167	A	G	6	32706552	-35.7213	2.17343e-05	0.00275483	HLA-DQB1	A	G	0.441432	0.0291614	1.95e-09	GCST90468135	HTN
rs9275511	0.4167	A	G	6	32706552	-35.7213	2.17343e-05	0.00275483	HLA-DQB1	A	G	0.441	0.3233	3.63e-29	GCST90691892	DBP
rs9275511	0.4167	A	G	6	32706552	-35.7213	2.17343e-05	0.00275483	HLA-DQB1	A	G	0.453	0.1869	1.25e-09	GCST90310294	SBP
rs9275511	0.4167	A	G	6	32706552	-35.7213	2.17343e-05	0.00275483	HLA-DQB1	A	G	0.4419	0.3053	3.98e-25	GCST90691889	DBP
rs9275511	0.4167	A	G	6	32706552	-35.7213	2.17343e-05	0.00275483	HLA-DQB1	A	G	0.441	0.2299	1.05e-19	GCST90691893	DBP
rs9275511	0.4167	A	G	6	32706552	-35.7213	2.17343e-05	0.00275483	HLA-DQB1	A	G	0.4295	0.221761	5.26e-16	GCST90472777	DBP
rs9275511	0.4167	A	G	6	32706552	-35.7213	2.17343e-05	0.00275483	HLA-DQB1	A	G	0.4491	0.1843	2.4e-24	GCST90310295	DBP
rs9275511	0.4167	A	G	6	32706552	-35.7213	2.17343e-05	0.00275483	HLA-DQB1	A	G	0.43944	0.22826	6.31e-17	GCST90310191	DBP
rs9275511	0.4167	A	G	6	32706552	-35.7213	2.17343e-05	0.00275483	HLA-DQB1	A	G	0.442732	0.0170354	8.7e-13	GCST90301698	DBP
rs9275511	0.4167	A	G	6	32706552	-35.7213	2.17343e-05	0.00275483	HLA-DQB1	A	G	0.466486	0.0109	5.7e-08	GCST90018952	DBP
rs9275511	0.4167	A	G	6	32706552	-35.7213	2.17343e-05	0.00275483	HLA-DQB1	A	G	0.439626	1.0066	7.2e-15	GCST90038604	HTN
rs9275511	0.4167	A	G	6	32706552	-35.7213	2.17343e-05	0.00275483	HLA-DQB1	A	G	0.4402	0.3005	2.17e-09	GCST90692981	SBP
rs9275511	0.4167	A	G	6	32706552	-35.7213	2.17343e-05	0.00275483	HLA-DQB1	A	G	0.4418	0.02141	3.72e-17	GCST90691847	DBP
rs9275511	0.4167	A	G	6	32706552	-35.7213	2.17343e-05	0.00275483	HLA-DQB1	A	G	0.4418	0.009875	4.48e-05	GCST90691848	SBP
rs9275511	0.4167	A	G	6	32706552	-35.7213	2.17343e-05	0.00275483	HLA-DQB1	A	G	0.4394	0.3191	4.27e-29	GCST90692971	DBP
rs9275511	0.4167	A	G	6	32706552	-35.7213	2.17343e-05	0.00275483	HLA-DQB1	A	G	0.441	0.02836	8.71e-29	GCST90691891	DBP
rs9275511	0.4167	A	G	6	32706552	-35.7213	2.17343e-05	0.00275483	HLA-DQB1	A	G	0.441	0.02256	1.45e-19	GCST90691890	DBP
rs9275511	0.4167	A	G	6	32706552	-35.7213	2.17343e-05	0.00275483	HLA-DQB1	A	G	0.442795	1.01521	4.6e-06	GCST90029010	DBP
rs9275511	0.4167	A	G	6	32706552	-35.7213	2.17343e-05	0.00275483	HLA-DQB1	A	G	0.4295	0.224311	4.46e-06	GCST90472780	SBP
rs9275511	0.4167	A	G	6	32706552	-35.7213	2.17343e-05	0.00275483	HLA-DQB1	A	G	0.442491	0.0138062	3.7e-05	GCST90301700	DBP
rs9275511	0.4167	A	G	6	32706552	-35.7213	2.17343e-05	0.00275483	HLA-DQB1	A	G	0.43944	0.24494	2.05e-07	GCST90310196	SBP
rs9275511	0.4167	A	G	6	32706552	-35.7213	2.17343e-05	0.00275483	HLA-DQB1	A	G	0.4787	1.01062	1.77e-05	GCST90479582	DBP
rs9275511	0.4167	A	G	6	32706552	-35.7213	2.17343e-05	0.00275483	HLA-DQB1	A	G	0.4393	0.2256	1.78e-19	GCST90692972	DBP
rs9275511	0.4167	A	G	6	32706552	-35.7213	2.17343e-05	0.00275483	HLA-DQB1	A	G	0.4393	0.02215	2.4e-19	GCST90692969	DBP
rs1794514	0.1229	C	G	6	32699696	-46.9098	0.000129315	0.0134968	HLA-DQB1	C	G	0.1713	1.01459	1.5e-05	GCST90479582	DBP
rs1794514	0.1229	C	G	6	32699696	-46.9098	0.000129315	0.0134968	HLA-DQB1	C	G	0.2498	1.02264	1.91e-15	GCST90692970	DBP
rs1794514	0.1229	C	G	6	32699696	-46.9098	0.000129315	0.0134968	HLA-DQB1	C	G	0.2497	1.02171	6.92e-15	GCST90692969	DBP
rs1794514	0.1229	C	G	6	32699696	-46.9098	0.000129315	0.0134968	HLA-DQB1	C	G	0.245188	1.0188	1.82e-14	GCST90474631	DBP
rs1794514	0.1229	C	G	6	32699696	-46.9098	0.000129315	0.0134968	HLA-DQB1	C	G	0.251598	1.02265	3.9e-17	GCST90301698	DBP
rs1794514	0.1229	C	G	6	32699696	-46.9098	0.000129315	0.0134968	HLA-DQB1	C	G	0.2521	1.02223	2.63e-15	GCST90691890	DBP
rs1794514	0.1229	C	G	6	32699696	-46.9098	0.000129315	0.0134968	HLA-DQB1	C	G	0.2022	1.02141	1.72e-10	GCST90475256	DBP
rs1794514	0.1229	C	G	6	32699696	-46.9098	0.000129315	0.0134968	HLA-DQB1	C	G	0.252583	1.01577	1.24e-11	GCST90468163	DBP
rs1794514	0.1229	C	G	6	32699696	-46.9098	0.000129315	0.0134968	HLA-DQB1	C	G	0.2498	1.2557	2.24e-15	GCST90692971	DBP
rs1794514	0.1229	C	G	6	32699696	-46.9098	0.000129315	0.0134968	HLA-DQB1	C	G	0.251762	1.0204	1.3e-07	GCST90301700	DBP
rs1794514	0.1229	C	G	6	32699696	-46.9098	0.000129315	0.0134968	HLA-DQB1	C	G	0.2517	1.02385	5.01e-16	GCST90691888	DBP
rs1794514	0.1229	C	G	6	32699696	-46.9098	0.000129315	0.0134968	HLA-DQB1	C	G	0.2491	1.02195	1.23e-14	GCST90692941	DBP
rs1794514	0.1229	C	G	6	32699696	-46.9098	0.000129315	0.0134968	HLA-DQB1	C	G	0.2517	1.2588	1.78e-10	GCST90472778	DBP
rs1794514	0.1229	C	G	6	32699696	-46.9098	0.000129315	0.0134968	HLA-DQB1	C	G	0.2022	1.01647	3.36e-06	GCST90476404	SBP
rs1794514	0.1229	C	G	6	32699696	-46.9098	0.000129315	0.0134968	HLA-DQB1	C	G	0.2521	1.2257	2.57e-15	GCST90691893	DBP
rs1794514	0.1229	C	G	6	32699696	-46.9098	0.000129315	0.0134968	HLA-DQB1	C	G	0.2517	1.2686	6.76e-16	GCST90691889	DBP
rs1794514	0.1229	C	G	6	32699696	-46.9098	0.000129315	0.0134968	HLA-DQB1	C	G	0.2517	1.1826	4.2e-05	GCST90472779	DBP
rs1794514	0.1229	C	G	6	32699696	-46.9098	0.000129315	0.0134968	HLA-DQB1	C	G	0.248941	1.01358	8.76e-06	GCST90309346	HTN
rs1794514	0.1229	C	G	6	32699696	-46.9098	0.000129315	0.0134968	HLA-DQB1	C	G	0.2497	1.2205	6.61e-15	GCST90692972	DBP
rs1794514	0.1229	C	G	6	32699696	-46.9098	0.000129315	0.0134968	HLA-DQB1	C	G	0.184975	1.0152	1.21e-08	GCST90018952	DBP
rs1794514	0.1229	C	G	6	32699696	-46.9098	0.000129315	0.0134968	HLA-DQB1	C	G	0.251435	1.02535	3.6e-11	GCST90301699	DBP
rs1794514	0.1229	C	G	6	32699696	-46.9098	0.000129315	0.0134968	HLA-DQB1	C	G	0.241934	271.28	8.3e-05	GCST90038604	HTN
rs1794514	0.1229	C	G	6	32699696	-46.9098	0.000129315	0.0134968	HLA-DQB1	C	G	0.2522	1.26	1.26e-15	GCST90691892	DBP
rs1794514	0.1229	C	G	6	32699696	-46.9098	0.000129315	0.0134968	HLA-DQB1	C	G	0.2522	1.02303	1.05e-15	GCST90691891	DBP
rs1794514	0.1229	C	G	6	32699696	-46.9098	0.000129315	0.0134968	HLA-DQB1	C	G	0.2517	1.22473	7.04e-14	GCST90472777	DBP
rs1794514	0.1229	C	G	6	32699696	-46.9098	0.000129315	0.0134968	HLA-DQB1	C	G	0.2492	1.2641	1.23e-15	GCST90692968	DBP
rs1794514	0.1229	C	G	6	32699696	-46.9098	0.000129315	0.0134968	HLA-DQB1	C	G	NA	1.01727	9.21e-12	GCST90014017	DBP
rs1794514	0.1229	C	G	6	32699696	-46.9098	0.000129315	0.0134968	HLA-DQB1	C	G	0.183	0.0817	7.59e-06	GCST90269903	PE
rs1794514	0.1229	C	G	6	32699696	-46.9098	0.000129315	0.0134968	HLA-DQB1	C	G	0.2516	1.02247	4.9e-15	GCST90691847	DBP
rs1794514	0.1229	C	G	6	32699696	-46.9098	0.000129315	0.0134968	HLA-DQB1	C	G	0.24161	1.19927	9.27e-11	GCST90310191	DBP
rs112516566	0.2861	G	GA	6	31330598	116.965	0.000347435	0.0306816	HLA-C	G	GA	0.160717	1.0133	2.98e-06	GCST90018952	DBP
rs112516566	0.2861	G	GA	6	31330598	116.965	0.000347435	0.0306816	HLA-C	G	GA	0.2256	1.2067	5.75e-10	GCST90692971	DBP
rs112516566	0.2861	G	GA	6	31330598	116.965	0.000347435	0.0306816	HLA-C	G	GA	0.2247	1.0192	3.37e-10	GCST90691888	DBP
rs112516566	0.2861	G	GA	6	31330598	116.965	0.000347435	0.0306816	HLA-C	G	GA	0.2256	1.01753	2.65e-09	GCST90692970	DBP
rs112516566	0.2861	G	GA	6	31330598	116.965	0.000347435	0.0306816	HLA-C	G	GA	0.224889	1.01288	1.08e-07	GCST90468163	DBP
rs112516566	0.2861	G	GA	6	31330598	116.965	0.000347435	0.0306816	HLA-C	G	GA	0.228996	1.01489	2.81e-06	GCST90309346	HTN
rs112516566	0.2861	G	GA	6	31330598	116.965	0.000347435	0.0306816	HLA-C	G	GA	0.2251	1.01834	8.26e-10	GCST90691891	DBP
rs112516566	0.2861	G	GA	6	31330598	116.965	0.000347435	0.0306816	HLA-C	G	GA	0.2181	1.01513	4.88e-05	GCST90475256	DBP
rs112516566	0.2861	G	GA	6	31330598	116.965	0.000347435	0.0306816	HLA-C	G	GA	0.2251	1.0167	1.12e-08	GCST90691890	DBP
rs112516566	0.2861	G	GA	6	31330598	116.965	0.000347435	0.0306816	HLA-C	G	GA	0.2252	1.01645	2.25e-08	GCST90692941	DBP
rs112516566	0.2861	G	GA	6	31330598	116.965	0.000347435	0.0306816	HLA-C	G	GA	0.2252	1.2142	3.38e-10	GCST90692968	DBP
rs112516566	0.2861	G	GA	6	31330598	116.965	0.000347435	0.0306816	HLA-C	G	GA	0.2181	1.01725	1.16e-05	GCST90476404	SBP
rs112516566	0.2861	G	GA	6	31330598	116.965	0.000347435	0.0306816	HLA-C	G	GA	0.2256	1.1666	1.24e-08	GCST90692972	DBP
rs112516566	0.2861	G	GA	6	31330598	116.965	0.000347435	0.0306816	HLA-C	G	GA	NA	1.01332	4.38e-07	GCST90014017	DBP
rs112516566	0.2861	G	GA	6	31330598	116.965	0.000347435	0.0306816	HLA-C	G	GA	0.229988	1.01347	8.87e-08	GCST90474631	DBP
rs112516566	0.2861	G	GA	6	31330598	116.965	0.000347435	0.0306816	HLA-C	G	GA	0.224064	1.0174	7.9e-06	GCST90301699	DBP
rs112516566	0.2861	G	GA	6	31330598	116.965	0.000347435	0.0306816	HLA-C	G	GA	0.2247	1.2251	7.76e-11	GCST90691889	DBP
rs112516566	0.2861	G	GA	6	31330598	116.965	0.000347435	0.0306816	HLA-C	G	GA	0.2251	1.2164	1.57e-10	GCST90691892	DBP
rs112516566	0.2861	G	GA	6	31330598	116.965	0.000347435	0.0306816	HLA-C	G	GA	0.22615	1.16234	4.16e-07	GCST90310191	DBP
rs112516566	0.2861	G	GA	6	31330598	116.965	0.000347435	0.0306816	HLA-C	G	GA	0.219	1.20677	1.05e-05	GCST90472779	DBP
rs112516566	0.2861	G	GA	6	31330598	116.965	0.000347435	0.0306816	HLA-C	G	GA	0.224357	1.01873	6.5e-11	GCST90301698	DBP
rs112516566	0.2861	G	GA	6	31330598	116.965	0.000347435	0.0306816	HLA-C	G	GA	0.219	1.17056	6.33e-08	GCST90472777	DBP
rs112516566	0.2861	G	GA	6	31330598	116.965	0.000347435	0.0306816	HLA-C	G	GA	0.2196	0.0896	2.34e-07	GCST90269903	PE
rs112516566	0.2861	G	GA	6	31330598	116.965	0.000347435	0.0306816	HLA-C	G	GA	0.2247	1.01731	6.62e-09	GCST90691847	DBP
rs112516566	0.2861	G	GA	6	31330598	116.965	0.000347435	0.0306816	HLA-C	G	GA	0.2251	1.1748	3.86e-09	GCST90691893	DBP
rs112516566	0.2861	G	GA	6	31330598	116.965	0.000347435	0.0306816	HLA-C	G	GA	0.2256	1.01593	3.28e-08	GCST90692969	DBP
rs112516566	0.2861	G	GA	6	31330598	116.965	0.000347435	0.0306816	HLA-C	G	GA	0.2181	1.01723	1.79e-05	GCST90476403	SBP
rs112516566	0.2861	G	GA	6	31330598	116.965	0.000347435	0.0306816	HLA-C	G	GA	0.224651	1.02138	2.5e-07	GCST90301700	DBP
rs115899777	0.2877	C	T	6	31332122	115.857	0.000409851	0.0343994	HLA-C	C	T	0.2094	1.2351	7.08e-11	GCST90691892	DBP
rs115899777	0.2877	C	T	6	31332122	115.857	0.000409851	0.0343994	HLA-C	C	T	0.231682	0.086269	4.65e-05	GCST90454233	PE
rs115899777	0.2877	C	T	6	31332122	115.857	0.000409851	0.0343994	HLA-C	C	T	0.2163	1.01485	7.58e-05	GCST90475256	DBP
rs115899777	0.2877	C	T	6	31332122	115.857	0.000409851	0.0343994	HLA-C	C	T	0.2193	0.0872	4.21e-07	GCST90269903	PE
rs115899777	0.2877	C	T	6	31332122	115.857	0.000409851	0.0343994	HLA-C	C	T	0.209	1.01885	3.16e-09	GCST90691847	DBP
rs115899777	0.2877	C	T	6	31332122	115.857	0.000409851	0.0343994	HLA-C	C	T	0.208615	1.02	4.2e-11	GCST90301698	DBP
rs115899777	0.2877	C	T	6	31332122	115.857	0.000409851	0.0343994	HLA-C	C	T	0.209021	1.01357	1.5e-07	GCST90468163	DBP
rs115899777	0.2877	C	T	6	31332122	115.857	0.000409851	0.0343994	HLA-C	C	T	0.217043	1.01662	9.32e-07	GCST90309346	HTN
rs115899777	0.2877	C	T	6	31332122	115.857	0.000409851	0.0343994	HLA-C	C	T	0.2101	1.01914	1.12e-09	GCST90692970	DBP
rs115899777	0.2877	C	T	6	31332122	115.857	0.000409851	0.0343994	HLA-C	C	T	0.2101	1.2262	2.03e-10	GCST90692971	DBP
rs115899777	0.2877	C	T	6	31332122	115.857	0.000409851	0.0343994	HLA-C	C	T	0.208544	1.01754	2.4e-05	GCST90301699	DBP
rs115899777	0.2877	C	T	6	31332122	115.857	0.000409851	0.0343994	HLA-C	C	T	0.2101	1.1857	2.67e-09	GCST90692972	DBP
rs115899777	0.2877	C	T	6	31332122	115.857	0.000409851	0.0343994	HLA-C	C	T	0.21109	1.17675	2.37e-07	GCST90310191	DBP
rs115899777	0.2877	C	T	6	31332122	115.857	0.000409851	0.0343994	HLA-C	C	T	0.2094	1.01845	3.24e-09	GCST90691890	DBP
rs115899777	0.2877	C	T	6	31332122	115.857	0.000409851	0.0343994	HLA-C	C	T	0.2138	1.1949	8.83e-18	GCST90310295	DBP
rs115899777	0.2877	C	T	6	31332122	115.857	0.000409851	0.0343994	HLA-C	C	T	0.2096	1.232	1.85e-10	GCST90692968	DBP
rs115899777	0.2877	C	T	6	31332122	115.857	0.000409851	0.0343994	HLA-C	C	T	0.209	1.0206	2.67e-10	GCST90691888	DBP
rs115899777	0.2877	C	T	6	31332122	115.857	0.000409851	0.0343994	HLA-C	C	T	NA	1.01435	3.37e-07	GCST90014017	DBP
rs115899777	0.2877	C	T	6	31332122	115.857	0.000409851	0.0343994	HLA-C	C	T	0.2096	1.01802	9.33e-09	GCST90692941	DBP
rs115899777	0.2877	C	T	6	31332122	115.857	0.000409851	0.0343994	HLA-C	C	T	0.149721	1.0149	8.32e-07	GCST90018952	DBP
rs115899777	0.2877	C	T	6	31332122	115.857	0.000409851	0.0343994	HLA-C	C	T	0.1905	1.21181	9.33e-10	GCST90472777	DBP
rs115899777	0.2877	C	T	6	31332122	115.857	0.000409851	0.0343994	HLA-C	C	T	0.2163	1.01724	1.37e-05	GCST90476404	SBP
rs115899777	0.2877	C	T	6	31332122	115.857	0.000409851	0.0343994	HLA-C	C	T	0.2094	1.1935	9.64e-10	GCST90691893	DBP
rs115899777	0.2877	C	T	6	31332122	115.857	0.000409851	0.0343994	HLA-C	C	T	0.209	1.2422	5.25e-11	GCST90691889	DBP
rs115899777	0.2877	C	T	6	31332122	115.857	0.000409851	0.0343994	HLA-C	C	T	0.2101	1.01771	8.38e-09	GCST90692969	DBP
rs115899777	0.2877	C	T	6	31332122	115.857	0.000409851	0.0343994	HLA-C	C	T	0.2094	1.01987	4.42e-10	GCST90691891	DBP
rs115899777	0.2877	C	T	6	31332122	115.857	0.000409851	0.0343994	HLA-C	C	T	0.2163	1.0172	2.14e-05	GCST90476403	SBP
rs115899777	0.2877	C	T	6	31332122	115.857	0.000409851	0.0343994	HLA-C	C	T	0.208687	1.024	5.2e-08	GCST90301700	DBP
rs115899777	0.2877	C	T	6	31332122	115.857	0.000409851	0.0343994	HLA-C	C	T	0.1905	1.25448	7.55e-07	GCST90472779	DBP
